# Clinical validation of a novel metagenomic nanopore sequencing method for detecting viral respiratory pathogens: diagnostic accuracy study

**DOI:** 10.64898/2026.02.06.26345651

**Authors:** Nicholas D. Sanderson, Kate E. Dingle, Katie M.V. Hopkins, Ali Vaughan, Matthew Colpus, Melody Parker, Elisabeth Vilde Dietz, Jessica Gentry, Anita Justice, Sarah Oakley, Lucinda Barrett, T. Phuong Quan, Nicole Stoesser, David W. Eyre, Philip Bejon, Ann Sarah Walker, Bernadette C. Young

## Abstract

**Background:** Clinical metagenomics (CMg) offers high-throughput respiratory pathogen detection with a wider range than targeted, probe-dependent diagnostics. Sequencing cost and the challenges of high host biomass in non-invasive samples are barriers to the use of CMg in high-throughput respiratory pathogen detection.

**Methods:** We optimised a long-read sequencing workflow to detect RNA viruses in nasopharyngeal swabs, employing pathogen enrichment and ONT sequencing. As a pre-requisite for agnostic pathogen detection, we first derived quality control (QC) criteria and diagnostic thresholds against a gold-standard comprising 23 pathogen targets detected by routine multiplex PCR. We validated this workflow using 344 prospectively collected upper respiratory tract samples submitted for routine testing.

**Findings:** Using pre-defined QC and positivity criteria, the workflow’s sensitivity versus PCR was 51% (95%CI: 45%-57%) (133/260 positive targets detected) (ranging from 19%-85% across pathogens with >20 gold-standard detections), and specificity 99.8% (95%CI: 99.6%-99.9%) (3836/3845 negative targets not detected). Sensitivity improved to 58% using post-hoc optimised thresholds, 61% only considering RNA pathogens, 70% excluding rhinovirus/enterovirus and 83% excluding samples with qPCR Ct values ≥35. Read crossover from multiplex sequencing contributed most (7/9) false-positives: only 2 plausible additional pathogens were identified (rhinovirus and coronavirus OC43). 41 respiratory syncytial virus (RSV), 13 influenza A and 10 rhinovirus/enterovirus were successfully sub-typed by sequencing. Multiplexed nanopore sequencing costs were £112/sample.

**Interpretation:** Although CMg has substantial diagnostic potential, this validation study demonstrates the technical limitations of current metagenomic sequencing methods applied to viral detection in upper respiratory tract samples with high host and low pathogen biomass. Its greater sensitivity at higher viral loads demonstrates the importance of identifying the most appropriate use cases to maximise its utility and value.

**Funding:** National Institute for Health and Care Research Oxford Biomedical Research Centre.

**Research in context:** *Evidence before this study:* Clinical metagenomics (CMg) provides the potential for rapid respiratory pathogen detection with a wider range than targeted, probe-dependent diagnostics. Searching PubMed for studies published between Jan 1 2018 and December 1 2025 using the terms ‘respiratory tract infection’ AND ‘metagenomics’ AND ‘diagnosis’, with no language restrictions yielded 734 items. We identified 15 clinical studies assessing the diagnostic performance of a metagenomic workflow for respiratory samples. Only 3 of these included upper respiratory tract samples (nasopharyngeal swabs); the remaining studies exclusively investigated invasive samples from the lower respiratory tract (bronchioalveolar lavage fluid). One of the three relevant studies assessed detection of viral pathogens in 83 specimens from critical care patients as part of pan-microbial nanopore sequencing metagenomic assay; only 2 samples included were nasopharyngeal samples. The second validated a high-depth short-read CMg workflow in 191 samples (85% nasopharyngeal), reporting 93.6% sensitivity and 98.8% specificity across eight respiratory pathogens detected by respiratory PCR. This workflow required substantial equipment and sequencing costs. A third study validated a nanopore sequencing CMg workflow, with lower laboratory footprint and sequencing costs than the second study. In 359 nasopharyngeal samples, they reported 61% sensitivity and 100% specificity against four respiratory viral targets detected by PCR. The costs of CMg mean that routine deployment as a high-throughput test with broad use will require demonstrating good performance across a range of common respiratory pathogens (such as can be assayed with commercially available extended multiplex PCR testing) and in upper respiratory tract samples.

*Added value of this study:* This prospective study is the first to evaluate nanopore sequencing for detecting a broad range of common respiratory viruses in nasopharyngeal samples. We validated a CMg workflow employing a modernised SISPA step for viral amplification, in 344 prospectively collected non-invasive samples, from which 19 different respiratory pathogens were detected by routine PCR testing. Using pre-defined bioinformatic thresholds overall sensitivity was 51% compared with PCR. This could be improved to 83% by limiting analysis to RNA viruses with Ct <35 and using post-hoc exploratory bioinformatic criteria. Sequencing costs were 45% lower than short-read sequencing.

*Implications of all the available evidence:* Our results demonstrate rigorous bioinformatic thresholds are essential in multiplexed CMg sequencing to reduce false-positive detections, a particular danger with imperfect barcode de-multiplexing. However these thresholds impair true-positive detection in samples with a high ratio of host-to-pathogen biomass. Further research should focus on identifying in which samples and clinical settings CMg can offer greater value in patient care.

## Supplemental Table S7 for "Clinical validation of a novel metagenomic nanopore sequencing method for detecting viral respiratory pathogens: diagnostic accuracy study" (part 1 of 2)

### Sheet: table_S7
Run	barcode	pathogen	gold_standard	ENA accession	ENA biosample accession	test	collection_date	extraction_date	sample_name	amplification_control	reverse_transcription_control	run_pass	PCs_passed	OR pass	AND ratio pass	2 reads pass	pass	pQCR_status	qpcr undetermined	qpcr_ct_value	routine_CT_value	chrom	length	meanDepth	meanDepth_trunc5	meanDepth_trunc10	AuG	AuG_trunc5	AuG_trunc10	bases	bases_perc	Cov1	Cov3	Cov5	Cov10	Cov1_perc	Cov3_perc	Cov5_perc	Cov10_perc	sample num reads	total run reads mapped	total run reads inc unmapped	Sample_reads_percent_of_run	Sample_reads_percent_of_refs	Sample_reads_percent_of_type_run	Sample_reads_percent_of_type_sample	median_read_length	median_aligned_length	mean_read_length	mean_aligned_length	Sample_num_reads_200	Sample_num_reads_300	Sample_num_reads_400	TP	FP	TN	FN
AD_winter_study_010825	61	Adenovirus	0	ERS27176529	SAMEA120475843	BIOFIRE	2024-11-26	2024-11-28	189 - NC24	0	0	TRUE	1	FALSE	FALSE	FALSE	0	qPCR not performed	0			0	0	0	0	0	0	0	0	0	0	0	0	0	0	0	0	0	0	0	0	0	0	0	0	0	0	0	0	0	0	0	0	0	0	1	0
AD_winter_study_010825	61	Bordetella parapertussis	0	ERS27176529	SAMEA120475843	BIOFIRE	2024-11-26	2024-11-28	189 - NC24	0	0	TRUE	1	FALSE	FALSE	FALSE	0	qPCR not performed	0			0	0	0	0	0	0	0	0	0	0	0	0	0	0	0	0	0	0	0	0	0	0	0	0	0	0	0	0	0	0	0	0	0	0	1	0
AD_winter_study_010825	61	Bordetella pertussis	0	ERS27176529	SAMEA120475843	BIOFIRE	2024-11-26	2024-11-28	189 - NC24	0	0	TRUE	1	FALSE	FALSE	FALSE	0	qPCR not performed	0			0	0	0	0	0	0	0	0	0	0	0	0	0	0	0	0	0	0	0	0	0	0	0	0	0	0	0	0	0	0	0	0	0	0	1	0
AD_winter_study_010825	61	Chlamydia pneumoniae	0	ERS27176529	SAMEA120475843	BIOFIRE	2024-11-26	2024-11-28	189 - NC24	0	0	TRUE	1	FALSE	FALSE	FALSE	0	qPCR not performed	0			0	0	0	0	0	0	0	0	0	0	0	0	0	0	0	0	0	0	0	0	0	0	0	0	0	0	0	0	0	0	0	0	0	0	1	0
AD_winter_study_010825	61	Coronavirus 229E	0	ERS27176529	SAMEA120475843	BIOFIRE	2024-11-26	2024-11-28	189 - NC24	0	0	TRUE	1	FALSE	FALSE	FALSE	0	qPCR not performed	0			0	0	0	0	0	0	0	0	0	0	0	0	0	0	0	0	0	0	0	0	0	0	0	0	0	0	0	0	0	0	0	0	0	0	1	0
AD_winter_study_010825	61	Coronavirus HKU	0	ERS27176529	SAMEA120475843	BIOFIRE	2024-11-26	2024-11-28	189 - NC24	0	0	TRUE	1	FALSE	FALSE	FALSE	0	qPCR not performed	0			0	0	0	0	0	0	0	0	0	0	0	0	0	0	0	0	0	0	0	0	0	0	0	0	0	0	0	0	0	0	0	0	0	0	1	0
AD_winter_study_010825	61	Coronavirus NL63	0	ERS27176529	SAMEA120475843	BIOFIRE	2024-11-26	2024-11-28	189 - NC24	0	0	TRUE	1	FALSE	FALSE	FALSE	0	qPCR not performed	0			0	0	0	0	0	0	0	0	0	0	0	0	0	0	0	0	0	0	0	0	0	0	0	0	0	0	0	0	0	0	0	0	0	0	1	0
AD_winter_study_010825	61	Coronavirus OC43	0	ERS27176529	SAMEA120475843	BIOFIRE	2024-11-26	2024-11-28	189 - NC24	0	0	TRUE	1	FALSE	FALSE	FALSE	0	qPCR not performed	0			0	0	0	0	0	0	0	0	0	0	0	0	0	0	0	0	0	0	0	0	0	0	0	0	0	0	0	0	0	0	0	0	0	0	1	0
AD_winter_study_010825	61	Influenza A	0	ERS27176529	SAMEA120475843	BIOFIRE	2024-11-26	2024-11-28	189 - NC24	0	0	TRUE	1	FALSE	FALSE	FALSE	0	qPCR not performed	0			0	0	0	0	0	0	0	0	0	0	0	0	0	0	0	0	0	0	0	0	0	0	0	0	0	0	0	0	0	0	0	0	0	0	1	0
AD_winter_study_010825	61	Influenza A/H1	0	ERS27176529	SAMEA120475843	BIOFIRE	2024-11-26	2024-11-28	189 - NC24	0	0	TRUE	1	FALSE	FALSE	FALSE	0	qPCR not performed	0			0	0	0	0	0	0	0	0	0	0	0	0	0	0	0	0	0	0	0	0	0	0	0	0	0	0	0	0	0	0	0	0	0	0	1	0
AD_winter_study_010825	61	Influenza A/H1-2009	0	ERS27176529	SAMEA120475843	BIOFIRE	2024-11-26	2024-11-28	189 - NC24	0	0	TRUE	1	FALSE	FALSE	FALSE	0	qPCR not performed	0			0	0	0	0	0	0	0	0	0	0	0	0	0	0	0	0	0	0	0	0	0	0	0	0	0	0	0	0	0	0	0	0	0	0	1	0
AD_winter_study_010825	61	Influenza A/H3	0	ERS27176529	SAMEA120475843	BIOFIRE	2024-11-26	2024-11-28	189 - NC24	0	0	TRUE	1	FALSE	FALSE	FALSE	0	qPCR not performed	0			0	0	0	0	0	0	0	0	0	0	0	0	0	0	0	0	0	0	0	0	0	0	0	0	0	0	0	0	0	0	0	0	0	0	1	0
AD_winter_study_010825	61	Influenza B	0	ERS27176529	SAMEA120475843	BIOFIRE	2024-11-26	2024-11-28	189 - NC24	0	0	TRUE	1	FALSE	FALSE	FALSE	0	qPCR not performed	0			0	0	0	0	0	0	0	0	0	0	0	0	0	0	0	0	0	0	0	0	0	0	0	0	0	0	0	0	0	0	0	0	0	0	1	0
AD_winter_study_010825	61	MERS	0	ERS27176529	SAMEA120475843	BIOFIRE	2024-11-26	2024-11-28	189 - NC24	0	0	TRUE	1	FALSE	FALSE	FALSE	0	qPCR not performed	0			0	0	0	0	0	0	0	0	0	0	0	0	0	0	0	0	0	0	0	0	0	0	0	0	0	0	0	0	0	0	0	0	0	0	1	0
AD_winter_study_010825	61	Metapneumovirus	0	ERS27176529	SAMEA120475843	BIOFIRE	2024-11-26	2024-11-28	189 - NC24	0	0	TRUE	1	FALSE	FALSE	FALSE	0	qPCR not performed	0			0	0	0	0	0	0	0	0	0	0	0	0	0	0	0	0	0	0	0	0	0	0	0	0	0	0	0	0	0	0	0	0	0	0	1	0
AD_winter_study_010825	61	Mycoplasma pneumoniae	0	ERS27176529	SAMEA120475843	BIOFIRE	2024-11-26	2024-11-28	189 - NC24	0	0	TRUE	1	FALSE	FALSE	FALSE	0	qPCR not performed	0			0	0	0	0	0	0	0	0	0	0	0	0	0	0	0	0	0	0	0	0	0	0	0	0	0	0	0	0	0	0	0	0	0	0	1	0
AD_winter_study_010825	61	Parainfluenza 1	0	ERS27176529	SAMEA120475843	BIOFIRE	2024-11-26	2024-11-28	189 - NC24	0	0	TRUE	1	FALSE	FALSE	FALSE	0	qPCR not performed	0			0	0	0	0	0	0	0	0	0	0	0	0	0	0	0	0	0	0	0	0	0	0	0	0	0	0	0	0	0	0	0	0	0	0	1	0
AD_winter_study_010825	61	Parainfluenza 2	0	ERS27176529	SAMEA120475843	BIOFIRE	2024-11-26	2024-11-28	189 - NC24	0	0	TRUE	1	FALSE	FALSE	FALSE	0	qPCR not performed	0			0	0	0	0	0	0	0	0	0	0	0	0	0	0	0	0	0	0	0	0	0	0	0	0	0	0	0	0	0	0	0	0	0	0	1	0
AD_winter_study_010825	61	Parainfluenza 3	0	ERS27176529	SAMEA120475843	BIOFIRE	2024-11-26	2024-11-28	189 - NC24	0	0	TRUE	1	FALSE	FALSE	FALSE	0	qPCR not performed	0			0	0	0	0	0	0	0	0	0	0	0	0	0	0	0	0	0	0	0	0	0	0	0	0	0	0	0	0	0	0	0	0	0	0	1	0
AD_winter_study_010825	61	Parainfluenza 4	0	ERS27176529	SAMEA120475843	BIOFIRE	2024-11-26	2024-11-28	189 - NC24	0	0	TRUE	1	FALSE	FALSE	FALSE	0	qPCR not performed	0			0	0	0	0	0	0	0	0	0	0	0	0	0	0	0	0	0	0	0	0	0	0	0	0	0	0	0	0	0	0	0	0	0	0	1	0
AD_winter_study_010825	61	RSV	0	ERS27176529	SAMEA120475843	BIOFIRE	2024-11-26	2024-11-28	189 - NC24	0	0	TRUE	1	FALSE	FALSE	FALSE	0	qPCR not performed	0			0	0	0	0	0	0	0	0	0	0	0	0	0	0	0	0	0	0	0	0	0	0	0	0	0	0	0	0	0	0	0	0	0	0	1	0
AD_winter_study_010825	61	Rhinovirus/enterovirus	0	ERS27176529	SAMEA120475843	BIOFIRE	2024-11-26	2024-11-28	189 - NC24	0	0	TRUE	1	FALSE	FALSE	FALSE	0	qPCR not performed	0			0	0	0	0	0	0	0	0	0	0	0	0	0	0	0	0	0	0	0	0	0	0	0	0	0	0	0	0	0	0	0	0	0	0	1	0
AD_winter_study_010825	61	SARS-CoV-2	0	ERS27176529	SAMEA120475843	BIOFIRE	2024-11-26	2024-11-28	189 - NC24	0	0	TRUE	1	FALSE	FALSE	FALSE	0	qPCR not performed	0			0	0	0	0	0	0	0	0	0	0	0	0	0	0	0	0	0	0	0	0	0	0	0	0	0	0	0	0	0	0	0	0	0	0	1	0
AD_winter_study_010825	61	unmapped	0	ERS27176529	SAMEA120475843	BIOFIRE	2024-11-26	2024-11-28	189 - NC24	0	0	TRUE	1	FALSE	FALSE	TRUE	0	qPCR not performed	0			unmapped	0	0	0	0	0	0	0	0	0	0	0	0	0	0	0	0	0	93130	0	0	0	0	2.67843	100	0	0	0	0	0	0	0	0	0	1	0
AD_winter_study_010825	62	Adenovirus	0	ERS27176530	SAMEA120475844	BIOFIRE	2024-11-25	2024-11-28	190	0	0	TRUE	1	FALSE	FALSE	FALSE	0	qPCR not performed	0			0	0	0	0	0	0	0	0	0	0	0	0	0	0	0	0	0	0	0	0	0	0	0	0	0	0	0	0	0	0	0	0	0	0	1	0
AD_winter_study_010825	62	Bordetella parapertussis	0	ERS27176530	SAMEA120475844	BIOFIRE	2024-11-25	2024-11-28	190	0	0	TRUE	1	FALSE	FALSE	FALSE	0	qPCR not performed	0			0	0	0	0	0	0	0	0	0	0	0	0	0	0	0	0	0	0	0	0	0	0	0	0	0	0	0	0	0	0	0	0	0	0	1	0
AD_winter_study_010825	62	Bordetella pertussis	0	ERS27176530	SAMEA120475844	BIOFIRE	2024-11-25	2024-11-28	190	0	0	TRUE	1	FALSE	FALSE	FALSE	0	qPCR not performed	0			0	0	0	0	0	0	0	0	0	0	0	0	0	0	0	0	0	0	0	0	0	0	0	0	0	0	0	0	0	0	0	0	0	0	1	0
AD_winter_study_010825	62	Chlamydia pneumoniae	0	ERS27176530	SAMEA120475844	BIOFIRE	2024-11-25	2024-11-28	190	0	0	TRUE	1	FALSE	FALSE	FALSE	0	qPCR not performed	0			0	0	0	0	0	0	0	0	0	0	0	0	0	0	0	0	0	0	0	0	0	0	0	0	0	0	0	0	0	0	0	0	0	0	1	0
AD_winter_study_010825	62	Coronavirus 229E	0	ERS27176530	SAMEA120475844	BIOFIRE	2024-11-25	2024-11-28	190	0	0	TRUE	1	FALSE	FALSE	FALSE	0	qPCR not performed	0			0	0	0	0	0	0	0	0	0	0	0	0	0	0	0	0	0	0	0	0	0	0	0	0	0	0	0	0	0	0	0	0	0	0	1	0
AD_winter_study_010825	62	Coronavirus HKU	0	ERS27176530	SAMEA120475844	BIOFIRE	2024-11-25	2024-11-28	190	0	0	TRUE	1	FALSE	FALSE	FALSE	0	qPCR not performed	0			0	0	0	0	0	0	0	0	0	0	0	0	0	0	0	0	0	0	0	0	0	0	0	0	0	0	0	0	0	0	0	0	0	0	1	0
AD_winter_study_010825	62	Coronavirus NL63	0	ERS27176530	SAMEA120475844	BIOFIRE	2024-11-25	2024-11-28	190	0	0	TRUE	1	TRUE	TRUE	FALSE	0	qPCR not performed	0			Human_Coronavirus_NL63	27553	1	1	1	0.00653286	0.00653286	0.00653286	180	0.653286	180	0	0	0	0.653286	0	0	0	1	48740	3525772	2.83626e-05	0.0020517	7.69231	100	361	180	361	180	0	0	0	0	0	1	0
AD_winter_study_010825	62	Coronavirus OC43	0	ERS27176530	SAMEA120475844	BIOFIRE	2024-11-25	2024-11-28	190	0	0	TRUE	1	FALSE	FALSE	FALSE	0	qPCR not performed	0			0	0	0	0	0	0	0	0	0	0	0	0	0	0	0	0	0	0	0	0	0	0	0	0	0	0	0	0	0	0	0	0	0	0	1	0
AD_winter_study_010825	62	Influenza A	0	ERS27176530	SAMEA120475844	BIOFIRE	2024-11-25	2024-11-28	190	0	0	TRUE	1	FALSE	FALSE	FALSE	0	qPCR not performed	0			0	0	0	0	0	0	0	0	0	0	0	0	0	0	0	0	0	0	0	0	0	0	0	0	0	0	0	0	0	0	0	0	0	0	1	0
AD_winter_study_010825	62	Influenza A/H1	0	ERS27176530	SAMEA120475844	BIOFIRE	2024-11-25	2024-11-28	190	0	0	TRUE	1	FALSE	FALSE	FALSE	0	qPCR not performed	0			0	0	0	0	0	0	0	0	0	0	0	0	0	0	0	0	0	0	0	0	0	0	0	0	0	0	0	0	0	0	0	0	0	0	1	0
AD_winter_study_010825	62	Influenza A/H1-2009	0	ERS27176530	SAMEA120475844	BIOFIRE	2024-11-25	2024-11-28	190	0	0	TRUE	1	FALSE	FALSE	FALSE	0	qPCR not performed	0			0	0	0	0	0	0	0	0	0	0	0	0	0	0	0	0	0	0	0	0	0	0	0	0	0	0	0	0	0	0	0	0	0	0	1	0
AD_winter_study_010825	62	Influenza A/H3	0	ERS27176530	SAMEA120475844	BIOFIRE	2024-11-25	2024-11-28	190	0	0	TRUE	1	FALSE	FALSE	FALSE	0	qPCR not performed	0			0	0	0	0	0	0	0	0	0	0	0	0	0	0	0	0	0	0	0	0	0	0	0	0	0	0	0	0	0	0	0	0	0	0	1	0
AD_winter_study_010825	62	Influenza B	0	ERS27176530	SAMEA120475844	BIOFIRE	2024-11-25	2024-11-28	190	0	0	TRUE	1	FALSE	FALSE	FALSE	0	qPCR not performed	0			0	0	0	0	0	0	0	0	0	0	0	0	0	0	0	0	0	0	0	0	0	0	0	0	0	0	0	0	0	0	0	0	0	0	1	0
AD_winter_study_010825	62	MERS	0	ERS27176530	SAMEA120475844	BIOFIRE	2024-11-25	2024-11-28	190	0	0	TRUE	1	FALSE	FALSE	FALSE	0	qPCR not performed	0			0	0	0	0	0	0	0	0	0	0	0	0	0	0	0	0	0	0	0	0	0	0	0	0	0	0	0	0	0	0	0	0	0	0	1	0
AD_winter_study_010825	62	Metapneumovirus	0	ERS27176530	SAMEA120475844	BIOFIRE	2024-11-25	2024-11-28	190	0	0	TRUE	1	FALSE	FALSE	FALSE	0	qPCR not performed	0			0	0	0	0	0	0	0	0	0	0	0	0	0	0	0	0	0	0	0	0	0	0	0	0	0	0	0	0	0	0	0	0	0	0	1	0
AD_winter_study_010825	62	Mycoplasma pneumoniae	0	ERS27176530	SAMEA120475844	BIOFIRE	2024-11-25	2024-11-28	190	0	0	TRUE	1	FALSE	FALSE	FALSE	0	qPCR not performed	0			0	0	0	0	0	0	0	0	0	0	0	0	0	0	0	0	0	0	0	0	0	0	0	0	0	0	0	0	0	0	0	0	0	0	1	0
AD_winter_study_010825	62	Parainfluenza 1	0	ERS27176530	SAMEA120475844	BIOFIRE	2024-11-25	2024-11-28	190	0	0	TRUE	1	FALSE	FALSE	FALSE	0	qPCR not performed	0			0	0	0	0	0	0	0	0	0	0	0	0	0	0	0	0	0	0	0	0	0	0	0	0	0	0	0	0	0	0	0	0	0	0	1	0
AD_winter_study_010825	62	Parainfluenza 2	0	ERS27176530	SAMEA120475844	BIOFIRE	2024-11-25	2024-11-28	190	0	0	TRUE	1	FALSE	FALSE	FALSE	0	qPCR not performed	0			0	0	0	0	0	0	0	0	0	0	0	0	0	0	0	0	0	0	0	0	0	0	0	0	0	0	0	0	0	0	0	0	0	0	1	0
AD_winter_study_010825	62	Parainfluenza 3	0	ERS27176530	SAMEA120475844	BIOFIRE	2024-11-25	2024-11-28	190	0	0	TRUE	1	FALSE	FALSE	FALSE	0	qPCR not performed	0			0	0	0	0	0	0	0	0	0	0	0	0	0	0	0	0	0	0	0	0	0	0	0	0	0	0	0	0	0	0	0	0	0	0	1	0
AD_winter_study_010825	62	Parainfluenza 4	0	ERS27176530	SAMEA120475844	BIOFIRE	2024-11-25	2024-11-28	190	0	0	TRUE	1	FALSE	FALSE	FALSE	0	qPCR not performed	0			0	0	0	0	0	0	0	0	0	0	0	0	0	0	0	0	0	0	0	0	0	0	0	0	0	0	0	0	0	0	0	0	0	0	1	0
AD_winter_study_010825	62	RSV	1	ERS27176530	SAMEA120475844	BIOFIRE	2024-11-25	2024-11-28	190	0	0	TRUE	1	FALSE	FALSE	FALSE	0	qPCR performed	1			0	0	0	0	0	0	0	0	0	0	0	0	0	0	0	0	0	0	0	0	0	0	0	0	0	0	0	0	0	0	0	0	0	0	0	1
AD_winter_study_010825	62	Rhinovirus/enterovirus	0	ERS27176530	SAMEA120475844	BIOFIRE	2024-11-25	2024-11-28	190	0	0	TRUE	1	FALSE	FALSE	FALSE	0	qPCR not performed	0			0	0	0	0	0	0	0	0	0	0	0	0	0	0	0	0	0	0	0	0	0	0	0	0	0	0	0	0	0	0	0	0	0	0	1	0
AD_winter_study_010825	62	SARS-CoV-2	0	ERS27176530	SAMEA120475844	BIOFIRE	2024-11-25	2024-11-28	190	0	0	TRUE	1	FALSE	FALSE	FALSE	0	qPCR not performed	0			0	0	0	0	0	0	0	0	0	0	0	0	0	0	0	0	0	0	0	0	0	0	0	0	0	0	0	0	0	0	0	0	0	0	1	0
AD_winter_study_010825	62	unmapped	0	ERS27176530	SAMEA120475844	BIOFIRE	2024-11-25	2024-11-28	190	0	0	TRUE	1	FALSE	FALSE	TRUE	0	qPCR not performed	0			unmapped	0	0	0	0	0	0	0	0	0	0	0	0	0	0	0	0	0	59208	0	0	0	0	1.70283	100	0	0	0	0	0	0	0	0	0	1	0
AD_winter_study_010825	63	Adenovirus	0	ERS27176531	SAMEA120475845	BIOFIRE	2024-11-26	2024-11-28	191	0	0	TRUE	1	FALSE	FALSE	FALSE	0	qPCR not performed	0			0	0	0	0	0	0	0	0	0	0	0	0	0	0	0	0	0	0	0	0	0	0	0	0	0	0	0	0	0	0	0	0	0	0	1	0
AD_winter_study_010825	63	Bordetella parapertussis	0	ERS27176531	SAMEA120475845	BIOFIRE	2024-11-26	2024-11-28	191	0	0	TRUE	1	FALSE	FALSE	FALSE	0	qPCR not performed	0			0	0	0	0	0	0	0	0	0	0	0	0	0	0	0	0	0	0	0	0	0	0	0	0	0	0	0	0	0	0	0	0	0	0	1	0
AD_winter_study_010825	63	Bordetella pertussis	0	ERS27176531	SAMEA120475845	BIOFIRE	2024-11-26	2024-11-28	191	0	0	TRUE	1	FALSE	FALSE	FALSE	0	qPCR not performed	0			0	0	0	0	0	0	0	0	0	0	0	0	0	0	0	0	0	0	0	0	0	0	0	0	0	0	0	0	0	0	0	0	0	0	1	0
AD_winter_study_010825	63	Coronavirus NL63	1	ERS27176531	SAMEA120475845	BIOFIRE	2024-11-26	2024-11-28	191	0	0	TRUE	1	TRUE	TRUE	TRUE	1	qPCR performed	0	34.96		Human_Coronavirus_NL63	27553	1.10995	1.10995	1.10995	0.073277	0.073277	0.073277	2019	7.3277	1819	0	0	0	6.60182	0	0	0	12	48740	3525772	0.000340351	0.0246204	92.3077	100	275.5	138	311.833	159.417	2	1	1	1	0	0	0
AD_winter_study_010825	63	Chlamydia pneumoniae	0	ERS27176531	SAMEA120475845	BIOFIRE	2024-11-26	2024-11-28	191	0	0	TRUE	1	FALSE	FALSE	FALSE	0	qPCR not performed	0			0	0	0	0	0	0	0	0	0	0	0	0	0	0	0	0	0	0	0	0	0	0	0	0	0	0	0	0	0	0	0	0	0	0	1	0
AD_winter_study_010825	63	Coronavirus 229E	0	ERS27176531	SAMEA120475845	BIOFIRE	2024-11-26	2024-11-28	191	0	0	TRUE	1	FALSE	FALSE	FALSE	0	qPCR not performed	0			0	0	0	0	0	0	0	0	0	0	0	0	0	0	0	0	0	0	0	0	0	0	0	0	0	0	0	0	0	0	0	0	0	0	1	0
AD_winter_study_010825	63	Coronavirus HKU	0	ERS27176531	SAMEA120475845	BIOFIRE	2024-11-26	2024-11-28	191	0	0	TRUE	1	FALSE	FALSE	FALSE	0	qPCR not performed	0			0	0	0	0	0	0	0	0	0	0	0	0	0	0	0	0	0	0	0	0	0	0	0	0	0	0	0	0	0	0	0	0	0	0	1	0
AD_winter_study_010825	63	Coronavirus OC43	0	ERS27176531	SAMEA120475845	BIOFIRE	2024-11-26	2024-11-28	191	0	0	TRUE	1	FALSE	FALSE	FALSE	0	qPCR not performed	0			0	0	0	0	0	0	0	0	0	0	0	0	0	0	0	0	0	0	0	0	0	0	0	0	0	0	0	0	0	0	0	0	0	0	1	0
AD_winter_study_010825	63	Influenza A	0	ERS27176531	SAMEA120475845	BIOFIRE	2024-11-26	2024-11-28	191	0	0	TRUE	1	FALSE	FALSE	FALSE	0	qPCR not performed	0			0	0	0	0	0	0	0	0	0	0	0	0	0	0	0	0	0	0	0	0	0	0	0	0	0	0	0	0	0	0	0	0	0	0	1	0
AD_winter_study_010825	63	Influenza A/H1	0	ERS27176531	SAMEA120475845	BIOFIRE	2024-11-26	2024-11-28	191	0	0	TRUE	1	FALSE	FALSE	FALSE	0	qPCR not performed	0			0	0	0	0	0	0	0	0	0	0	0	0	0	0	0	0	0	0	0	0	0	0	0	0	0	0	0	0	0	0	0	0	0	0	1	0
AD_winter_study_010825	63	Influenza A/H1-2009	0	ERS27176531	SAMEA120475845	BIOFIRE	2024-11-26	2024-11-28	191	0	0	TRUE	1	FALSE	FALSE	FALSE	0	qPCR not performed	0			0	0	0	0	0	0	0	0	0	0	0	0	0	0	0	0	0	0	0	0	0	0	0	0	0	0	0	0	0	0	0	0	0	0	1	0
AD_winter_study_010825	63	Influenza A/H3	0	ERS27176531	SAMEA120475845	BIOFIRE	2024-11-26	2024-11-28	191	0	0	TRUE	1	FALSE	FALSE	FALSE	0	qPCR not performed	0			0	0	0	0	0	0	0	0	0	0	0	0	0	0	0	0	0	0	0	0	0	0	0	0	0	0	0	0	0	0	0	0	0	0	1	0
AD_winter_study_010825	63	Influenza B	0	ERS27176531	SAMEA120475845	BIOFIRE	2024-11-26	2024-11-28	191	0	0	TRUE	1	FALSE	FALSE	FALSE	0	qPCR not performed	0			0	0	0	0	0	0	0	0	0	0	0	0	0	0	0	0	0	0	0	0	0	0	0	0	0	0	0	0	0	0	0	0	0	0	1	0
AD_winter_study_010825	63	MERS	0	ERS27176531	SAMEA120475845	BIOFIRE	2024-11-26	2024-11-28	191	0	0	TRUE	1	FALSE	FALSE	FALSE	0	qPCR not performed	0			0	0	0	0	0	0	0	0	0	0	0	0	0	0	0	0	0	0	0	0	0	0	0	0	0	0	0	0	0	0	0	0	0	0	1	0
AD_winter_study_010825	63	Metapneumovirus	0	ERS27176531	SAMEA120475845	BIOFIRE	2024-11-26	2024-11-28	191	0	0	TRUE	1	FALSE	FALSE	FALSE	0	qPCR not performed	0			0	0	0	0	0	0	0	0	0	0	0	0	0	0	0	0	0	0	0	0	0	0	0	0	0	0	0	0	0	0	0	0	0	0	1	0
AD_winter_study_010825	63	Mycoplasma pneumoniae	0	ERS27176531	SAMEA120475845	BIOFIRE	2024-11-26	2024-11-28	191	0	0	TRUE	1	FALSE	FALSE	FALSE	0	qPCR not performed	0			0	0	0	0	0	0	0	0	0	0	0	0	0	0	0	0	0	0	0	0	0	0	0	0	0	0	0	0	0	0	0	0	0	0	1	0
AD_winter_study_010825	63	Parainfluenza 1	0	ERS27176531	SAMEA120475845	BIOFIRE	2024-11-26	2024-11-28	191	0	0	TRUE	1	FALSE	FALSE	FALSE	0	qPCR not performed	0			0	0	0	0	0	0	0	0	0	0	0	0	0	0	0	0	0	0	0	0	0	0	0	0	0	0	0	0	0	0	0	0	0	0	1	0
AD_winter_study_010825	63	Parainfluenza 2	0	ERS27176531	SAMEA120475845	BIOFIRE	2024-11-26	2024-11-28	191	0	0	TRUE	1	FALSE	FALSE	FALSE	0	qPCR not performed	0			0	0	0	0	0	0	0	0	0	0	0	0	0	0	0	0	0	0	0	0	0	0	0	0	0	0	0	0	0	0	0	0	0	0	1	0
AD_winter_study_010825	63	Parainfluenza 3	0	ERS27176531	SAMEA120475845	BIOFIRE	2024-11-26	2024-11-28	191	0	0	TRUE	1	FALSE	FALSE	FALSE	0	qPCR not performed	0			0	0	0	0	0	0	0	0	0	0	0	0	0	0	0	0	0	0	0	0	0	0	0	0	0	0	0	0	0	0	0	0	0	0	1	0
AD_winter_study_010825	63	Parainfluenza 4	0	ERS27176531	SAMEA120475845	BIOFIRE	2024-11-26	2024-11-28	191	0	0	TRUE	1	FALSE	FALSE	FALSE	0	qPCR not performed	0			0	0	0	0	0	0	0	0	0	0	0	0	0	0	0	0	0	0	0	0	0	0	0	0	0	0	0	0	0	0	0	0	0	0	1	0
AD_winter_study_010825	63	RSV	0	ERS27176531	SAMEA120475845	BIOFIRE	2024-11-26	2024-11-28	191	0	0	TRUE	1	FALSE	FALSE	FALSE	0	qPCR not performed	0			0	0	0	0	0	0	0	0	0	0	0	0	0	0	0	0	0	0	0	0	0	0	0	0	0	0	0	0	0	0	0	0	0	0	1	0
AD_winter_study_010825	63	Rhinovirus/enterovirus	0	ERS27176531	SAMEA120475845	BIOFIRE	2024-11-26	2024-11-28	191	0	0	TRUE	1	FALSE	FALSE	FALSE	0	qPCR not performed	0			0	0	0	0	0	0	0	0	0	0	0	0	0	0	0	0	0	0	0	0	0	0	0	0	0	0	0	0	0	0	0	0	0	0	1	0
AD_winter_study_010825	63	SARS-CoV-2	0	ERS27176531	SAMEA120475845	BIOFIRE	2024-11-26	2024-11-28	191	0	0	TRUE	1	FALSE	FALSE	FALSE	0	qPCR not performed	0			0	0	0	0	0	0	0	0	0	0	0	0	0	0	0	0	0	0	0	0	0	0	0	0	0	0	0	0	0	0	0	0	0	0	1	0
AD_winter_study_010825	63	unmapped	0	ERS27176531	SAMEA120475845	BIOFIRE	2024-11-26	2024-11-28	191	0	0	TRUE	1	FALSE	FALSE	TRUE	0	qPCR not performed	0			unmapped	0	0	0	0	0	0	0	0	0	0	0	0	0	0	0	0	0	91528	0	0	0	0	2.63236	100	0	0	0	0	0	0	0	0	0	1	0
AD_winter_study_010825	64	Influenza A	1	ERS27176532	SAMEA120475846	ALINITY	2024-11-26	2024-11-28	192	0	0	TRUE	1	TRUE	TRUE	TRUE	1	qPCR performed	0	35.1	28.49	Flu A/H1-2009	13158	1	1	1	0.0957592	0.0957592	0.0957592	1260	9.57592	1260	0	0	0	9.57592	0	0	0	5	48740	3525772	0.000141813	0.0102585	0.351617	100	298	177	375.2	252.4	2	1	1	1	0	0	0
AD_winter_study_010825	64	Influenza B	0	ERS27176532	SAMEA120475846	ALINITY	2024-11-26	2024-11-28	192	0	0	TRUE	1	FALSE	FALSE	FALSE	0	qPCR not performed	0			0	0	0	0	0	0	0	0	0	0	0	0	0	0	0	0	0	0	0	0	0	0	0	0	0	0	0	0	0	0	0	0	0	0	1	0
AD_winter_study_010825	64	RSV	0	ERS27176532	SAMEA120475846	ALINITY	2024-11-26	2024-11-28	192	0	0	TRUE	1	FALSE	FALSE	FALSE	0	qPCR not performed	0			0	0	0	0	0	0	0	0	0	0	0	0	0	0	0	0	0	0	0	0	0	0	0	0	0	0	0	0	0	0	0	0	0	0	1	0
AD_winter_study_010825	64	SARS-CoV-2	0	ERS27176532	SAMEA120475846	ALINITY	2024-11-26	2024-11-28	192	0	0	TRUE	1	FALSE	FALSE	FALSE	0	qPCR not performed	0			0	0	0	0	0	0	0	0	0	0	0	0	0	0	0	0	0	0	0	0	0	0	0	0	0	0	0	0	0	0	0	0	0	0	1	0
AD_winter_study_010825	64	unmapped	0	ERS27176532	SAMEA120475846	ALINITY	2024-11-26	2024-11-28	192	0	0	TRUE	1	FALSE	FALSE	TRUE	0	qPCR not performed	0			unmapped	0	0	0	0	0	0	0	0	0	0	0	0	0	0	0	0	0	112202	0	0	0	0	3.22695	100	0	0	0	0	0	0	0	0	0	1	0
AD_winter_study_010825	65	Influenza A	1	ERS27176533	SAMEA120475847	ALINITY	2024-11-25	2024-11-28	193	0	0	TRUE	0	TRUE	TRUE	TRUE	1	qPCR performed	0	29.36	21.09	Flu A/H1-2009	13158	1.25846	1.25846	1.25846	0.279754	0.279754	0.279754	3681	27.9754	2925	143	0	0	22.2298	1.08679	0	0	20	48740	3525772	0.000567252	0.0410341	1.40647	100	287	137	324.15	184.3	6	2	1	0	0	0	0
AD_winter_study_010825	65	Influenza B	0	ERS27176533	SAMEA120475847	ALINITY	2024-11-25	2024-11-28	193	0	0	TRUE	0	FALSE	FALSE	FALSE	0	qPCR not performed	0			0	0	0	0	0	0	0	0	0	0	0	0	0	0	0	0	0	0	0	0	0	0	0	0	0	0	0	0	0	0	0	0	0	0	0	0
AD_winter_study_010825	65	RSV	0	ERS27176533	SAMEA120475847	ALINITY	2024-11-25	2024-11-28	193	0	0	TRUE	0	FALSE	FALSE	FALSE	0	qPCR not performed	0			0	0	0	0	0	0	0	0	0	0	0	0	0	0	0	0	0	0	0	0	0	0	0	0	0	0	0	0	0	0	0	0	0	0	0	0
AD_winter_study_010825	65	SARS-CoV-2	0	ERS27176533	SAMEA120475847	ALINITY	2024-11-25	2024-11-28	193	0	0	TRUE	0	FALSE	FALSE	FALSE	0	qPCR not performed	0			0	0	0	0	0	0	0	0	0	0	0	0	0	0	0	0	0	0	0	0	0	0	0	0	0	0	0	0	0	0	0	0	0	0	0	0
AD_winter_study_010825	65	unmapped	0	ERS27176533	SAMEA120475847	ALINITY	2024-11-25	2024-11-28	193	0	0	TRUE	0	FALSE	FALSE	TRUE	0	qPCR not performed	0			unmapped	0	0	0	0	0	0	0	0	0	0	0	0	0	0	0	0	0	87437	0	0	0	0	2.5147	100	0	0	0	0	0	0	0	0	0	0	0
AD_winter_study_010825	66	Influenza A	1	ERS27176534	SAMEA120475848	ALINITY	2024-11-25	2024-11-28	194	0	0	TRUE	0	FALSE	FALSE	FALSE	0	qPCR performed	1		28.68	0	0	0	0	0	0	0	0	0	0	0	0	0	0	0	0	0	0	0	0	0	0	0	0	0	0	0	0	0	0	0	0	0	0	0	0
AD_winter_study_010825	66	Influenza B	0	ERS27176534	SAMEA120475848	ALINITY	2024-11-25	2024-11-28	194	0	0	TRUE	0	FALSE	FALSE	FALSE	0	qPCR not performed	0			0	0	0	0	0	0	0	0	0	0	0	0	0	0	0	0	0	0	0	0	0	0	0	0	0	0	0	0	0	0	0	0	0	0	0	0
AD_winter_study_010825	66	RSV	0	ERS27176534	SAMEA120475848	ALINITY	2024-11-25	2024-11-28	194	0	0	TRUE	0	FALSE	FALSE	FALSE	0	qPCR not performed	0			0	0	0	0	0	0	0	0	0	0	0	0	0	0	0	0	0	0	0	0	0	0	0	0	0	0	0	0	0	0	0	0	0	0	0	0
AD_winter_study_010825	66	SARS-CoV-2	0	ERS27176534	SAMEA120475848	ALINITY	2024-11-25	2024-11-28	194	0	0	TRUE	0	FALSE	FALSE	FALSE	0	qPCR not performed	0			0	0	0	0	0	0	0	0	0	0	0	0	0	0	0	0	0	0	0	0	0	0	0	0	0	0	0	0	0	0	0	0	0	0	0	0
AD_winter_study_010825	66	unmapped	0	ERS27176534	SAMEA120475848	ALINITY	2024-11-25	2024-11-28	194	0	0	TRUE	0	FALSE	FALSE	TRUE	0	qPCR not performed	0			unmapped	0	0	0	0	0	0	0	0	0	0	0	0	0	0	0	0	0	55742	0	0	0	0	1.60315	100	0	0	0	0	0	0	0	0	0	0	0
AD_winter_study_010825	67	Influenza A	0	ERS27176535	SAMEA120475849	ALINITY	2024-11-26	2024-11-28	195	0	0	TRUE	1	FALSE	FALSE	FALSE	0	qPCR not performed	0			0	0	0	0	0	0	0	0	0	0	0	0	0	0	0	0	0	0	0	0	0	0	0	0	0	0	0	0	0	0	0	0	0	0	1	0
AD_winter_study_010825	67	Influenza B	0	ERS27176535	SAMEA120475849	ALINITY	2024-11-26	2024-11-28	195	0	0	TRUE	1	FALSE	FALSE	FALSE	0	qPCR not performed	0			0	0	0	0	0	0	0	0	0	0	0	0	0	0	0	0	0	0	0	0	0	0	0	0	0	0	0	0	0	0	0	0	0	0	1	0
AD_winter_study_010825	67	RSV	1	ERS27176535	SAMEA120475849	ALINITY	2024-11-26	2024-11-28	195	0	0	TRUE	1	TRUE	TRUE	TRUE	1	qPCR performed	1		29.07	RSVB_Human_Respiratory_syncytial_virus_9320	15225	1.38776	1.38776	1.38776	0.0223317	0.0223317	0.0223317	340	2.23317	245	0	0	0	1.6092	0	0	0	2	48740	3525772	5.67252e-05	0.00410341	0.209864	100	314	124.5	314	124.5	0	0	0	1	0	0	0
AD_winter_study_010825	67	SARS-CoV-2	0	ERS27176535	SAMEA120475849	ALINITY	2024-11-26	2024-11-28	195	0	0	TRUE	1	FALSE	FALSE	FALSE	0	qPCR not performed	0			0	0	0	0	0	0	0	0	0	0	0	0	0	0	0	0	0	0	0	0	0	0	0	0	0	0	0	0	0	0	0	0	0	0	1	0
AD_winter_study_010825	67	unmapped	0	ERS27176535	SAMEA120475849	ALINITY	2024-11-26	2024-11-28	195	0	0	TRUE	1	FALSE	FALSE	TRUE	0	qPCR not performed	0			unmapped	0	0	0	0	0	0	0	0	0	0	0	0	0	0	0	0	0	89386	0	0	0	0	2.57076	100	0	0	0	0	0	0	0	0	0	1	0
AD_winter_study_010825	68	Influenza A	1	ERS27176536	SAMEA120475850	ALINITY	2024-11-26	2024-11-28	196	0	0	TRUE	1	TRUE	TRUE	TRUE	1	qPCR performed	0	29.95	22.23	Flu A/H1-2009	13158	1.4821	1.4821	1.4821	0.386913	0.386913	0.386913	5091	38.6913	3435	401	0	0	26.1058	3.04758	0	0	20	48740	3525772	0.000567252	0.0410341	1.40647	100	380.5	190.5	389.35	247.65	10	6	2	1	0	0	0
AD_winter_study_010825	68	Influenza B	0	ERS27176536	SAMEA120475850	ALINITY	2024-11-26	2024-11-28	196	0	0	TRUE	1	FALSE	FALSE	FALSE	0	qPCR not performed	0			0	0	0	0	0	0	0	0	0	0	0	0	0	0	0	0	0	0	0	0	0	0	0	0	0	0	0	0	0	0	0	0	0	0	1	0
AD_winter_study_010825	68	RSV	0	ERS27176536	SAMEA120475850	ALINITY	2024-11-26	2024-11-28	196	0	0	TRUE	1	FALSE	FALSE	FALSE	0	qPCR not performed	0			0	0	0	0	0	0	0	0	0	0	0	0	0	0	0	0	0	0	0	0	0	0	0	0	0	0	0	0	0	0	0	0	0	0	1	0
AD_winter_study_010825	68	SARS-CoV-2	0	ERS27176536	SAMEA120475850	ALINITY	2024-11-26	2024-11-28	196	0	0	TRUE	1	FALSE	FALSE	FALSE	0	qPCR not performed	0			0	0	0	0	0	0	0	0	0	0	0	0	0	0	0	0	0	0	0	0	0	0	0	0	0	0	0	0	0	0	0	0	0	0	1	0
AD_winter_study_010825	68	unmapped	0	ERS27176536	SAMEA120475850	ALINITY	2024-11-26	2024-11-28	196	0	0	TRUE	1	FALSE	FALSE	TRUE	0	qPCR not performed	0			unmapped	0	0	0	0	0	0	0	0	0	0	0	0	0	0	0	0	0	131762	0	0	0	0	3.7895	100	0	0	0	0	0	0	0	0	0	1	0
AD_winter_study_010825	69	Adenovirus	0	ERS27176537	SAMEA120475851	BIOFIRE	2024-12-01	2024-12-03	197 - NC25	0	0	TRUE	1	FALSE	FALSE	FALSE	0	qPCR not performed	0			0	0	0	0	0	0	0	0	0	0	0	0	0	0	0	0	0	0	0	0	0	0	0	0	0	0	0	0	0	0	0	0	0	0	1	0
AD_winter_study_010825	69	Bordetella parapertussis	0	ERS27176537	SAMEA120475851	BIOFIRE	2024-12-01	2024-12-03	197 - NC25	0	0	TRUE	1	FALSE	FALSE	FALSE	0	qPCR not performed	0			0	0	0	0	0	0	0	0	0	0	0	0	0	0	0	0	0	0	0	0	0	0	0	0	0	0	0	0	0	0	0	0	0	0	1	0
AD_winter_study_010825	69	Bordetella pertussis	0	ERS27176537	SAMEA120475851	BIOFIRE	2024-12-01	2024-12-03	197 - NC25	0	0	TRUE	1	FALSE	FALSE	FALSE	0	qPCR not performed	0			0	0	0	0	0	0	0	0	0	0	0	0	0	0	0	0	0	0	0	0	0	0	0	0	0	0	0	0	0	0	0	0	0	0	1	0
AD_winter_study_010825	69	Chlamydia pneumoniae	0	ERS27176537	SAMEA120475851	BIOFIRE	2024-12-01	2024-12-03	197 - NC25	0	0	TRUE	1	FALSE	FALSE	FALSE	0	qPCR not performed	0			0	0	0	0	0	0	0	0	0	0	0	0	0	0	0	0	0	0	0	0	0	0	0	0	0	0	0	0	0	0	0	0	0	0	1	0
AD_winter_study_010825	69	Coronavirus 229E	0	ERS27176537	SAMEA120475851	BIOFIRE	2024-12-01	2024-12-03	197 - NC25	0	0	TRUE	1	FALSE	FALSE	FALSE	0	qPCR not performed	0			0	0	0	0	0	0	0	0	0	0	0	0	0	0	0	0	0	0	0	0	0	0	0	0	0	0	0	0	0	0	0	0	0	0	1	0
AD_winter_study_010825	69	Coronavirus HKU	0	ERS27176537	SAMEA120475851	BIOFIRE	2024-12-01	2024-12-03	197 - NC25	0	0	TRUE	1	FALSE	FALSE	FALSE	0	qPCR not performed	0			0	0	0	0	0	0	0	0	0	0	0	0	0	0	0	0	0	0	0	0	0	0	0	0	0	0	0	0	0	0	0	0	0	0	1	0
AD_winter_study_010825	69	Coronavirus NL63	0	ERS27176537	SAMEA120475851	BIOFIRE	2024-12-01	2024-12-03	197 - NC25	0	0	TRUE	1	FALSE	FALSE	FALSE	0	qPCR not performed	0			0	0	0	0	0	0	0	0	0	0	0	0	0	0	0	0	0	0	0	0	0	0	0	0	0	0	0	0	0	0	0	0	0	0	1	0
AD_winter_study_010825	69	Coronavirus OC43	0	ERS27176537	SAMEA120475851	BIOFIRE	2024-12-01	2024-12-03	197 - NC25	0	0	TRUE	1	FALSE	FALSE	FALSE	0	qPCR not performed	0			0	0	0	0	0	0	0	0	0	0	0	0	0	0	0	0	0	0	0	0	0	0	0	0	0	0	0	0	0	0	0	0	0	0	1	0
AD_winter_study_010825	69	Influenza A	0	ERS27176537	SAMEA120475851	BIOFIRE	2024-12-01	2024-12-03	197 - NC25	0	0	TRUE	1	FALSE	FALSE	FALSE	0	qPCR not performed	0			0	0	0	0	0	0	0	0	0	0	0	0	0	0	0	0	0	0	0	0	0	0	0	0	0	0	0	0	0	0	0	0	0	0	1	0
AD_winter_study_010825	69	Influenza A/H1	0	ERS27176537	SAMEA120475851	BIOFIRE	2024-12-01	2024-12-03	197 - NC25	0	0	TRUE	1	FALSE	FALSE	FALSE	0	qPCR not performed	0			0	0	0	0	0	0	0	0	0	0	0	0	0	0	0	0	0	0	0	0	0	0	0	0	0	0	0	0	0	0	0	0	0	0	1	0
AD_winter_study_010825	69	Influenza A/H1-2009	0	ERS27176537	SAMEA120475851	BIOFIRE	2024-12-01	2024-12-03	197 - NC25	0	0	TRUE	1	FALSE	FALSE	FALSE	0	qPCR not performed	0			0	0	0	0	0	0	0	0	0	0	0	0	0	0	0	0	0	0	0	0	0	0	0	0	0	0	0	0	0	0	0	0	0	0	1	0
AD_winter_study_010825	69	Influenza A/H3	0	ERS27176537	SAMEA120475851	BIOFIRE	2024-12-01	2024-12-03	197 - NC25	0	0	TRUE	1	FALSE	FALSE	FALSE	0	qPCR not performed	0			0	0	0	0	0	0	0	0	0	0	0	0	0	0	0	0	0	0	0	0	0	0	0	0	0	0	0	0	0	0	0	0	0	0	1	0
AD_winter_study_010825	69	Influenza B	0	ERS27176537	SAMEA120475851	BIOFIRE	2024-12-01	2024-12-03	197 - NC25	0	0	TRUE	1	FALSE	FALSE	FALSE	0	qPCR not performed	0			0	0	0	0	0	0	0	0	0	0	0	0	0	0	0	0	0	0	0	0	0	0	0	0	0	0	0	0	0	0	0	0	0	0	1	0
AD_winter_study_010825	69	MERS	0	ERS27176537	SAMEA120475851	BIOFIRE	2024-12-01	2024-12-03	197 - NC25	0	0	TRUE	1	FALSE	FALSE	FALSE	0	qPCR not performed	0			0	0	0	0	0	0	0	0	0	0	0	0	0	0	0	0	0	0	0	0	0	0	0	0	0	0	0	0	0	0	0	0	0	0	1	0
AD_winter_study_010825	69	Metapneumovirus	0	ERS27176537	SAMEA120475851	BIOFIRE	2024-12-01	2024-12-03	197 - NC25	0	0	TRUE	1	FALSE	FALSE	FALSE	0	qPCR not performed	0			0	0	0	0	0	0	0	0	0	0	0	0	0	0	0	0	0	0	0	0	0	0	0	0	0	0	0	0	0	0	0	0	0	0	1	0
AD_winter_study_010825	69	Mycoplasma pneumoniae	0	ERS27176537	SAMEA120475851	BIOFIRE	2024-12-01	2024-12-03	197 - NC25	0	0	TRUE	1	FALSE	FALSE	FALSE	0	qPCR not performed	0			0	0	0	0	0	0	0	0	0	0	0	0	0	0	0	0	0	0	0	0	0	0	0	0	0	0	0	0	0	0	0	0	0	0	1	0
AD_winter_study_010825	69	Parainfluenza 1	0	ERS27176537	SAMEA120475851	BIOFIRE	2024-12-01	2024-12-03	197 - NC25	0	0	TRUE	1	FALSE	FALSE	FALSE	0	qPCR not performed	0			0	0	0	0	0	0	0	0	0	0	0	0	0	0	0	0	0	0	0	0	0	0	0	0	0	0	0	0	0	0	0	0	0	0	1	0
AD_winter_study_010825	69	Parainfluenza 2	0	ERS27176537	SAMEA120475851	BIOFIRE	2024-12-01	2024-12-03	197 - NC25	0	0	TRUE	1	FALSE	FALSE	FALSE	0	qPCR not performed	0			0	0	0	0	0	0	0	0	0	0	0	0	0	0	0	0	0	0	0	0	0	0	0	0	0	0	0	0	0	0	0	0	0	0	1	0
AD_winter_study_010825	69	Parainfluenza 3	0	ERS27176537	SAMEA120475851	BIOFIRE	2024-12-01	2024-12-03	197 - NC25	0	0	TRUE	1	FALSE	FALSE	FALSE	0	qPCR not performed	0			0	0	0	0	0	0	0	0	0	0	0	0	0	0	0	0	0	0	0	0	0	0	0	0	0	0	0	0	0	0	0	0	0	0	1	0
AD_winter_study_010825	69	Parainfluenza 4	0	ERS27176537	SAMEA120475851	BIOFIRE	2024-12-01	2024-12-03	197 - NC25	0	0	TRUE	1	FALSE	FALSE	FALSE	0	qPCR not performed	0			0	0	0	0	0	0	0	0	0	0	0	0	0	0	0	0	0	0	0	0	0	0	0	0	0	0	0	0	0	0	0	0	0	0	1	0
AD_winter_study_010825	69	RSV	0	ERS27176537	SAMEA120475851	BIOFIRE	2024-12-01	2024-12-03	197 - NC25	0	0	TRUE	1	FALSE	FALSE	FALSE	0	qPCR not performed	0			0	0	0	0	0	0	0	0	0	0	0	0	0	0	0	0	0	0	0	0	0	0	0	0	0	0	0	0	0	0	0	0	0	0	1	0
AD_winter_study_010825	69	Rhinovirus/enterovirus	0	ERS27176537	SAMEA120475851	BIOFIRE	2024-12-01	2024-12-03	197 - NC25	0	0	TRUE	1	FALSE	FALSE	FALSE	0	qPCR not performed	0			0	0	0	0	0	0	0	0	0	0	0	0	0	0	0	0	0	0	0	0	0	0	0	0	0	0	0	0	0	0	0	0	0	0	1	0
AD_winter_study_010825	69	SARS-CoV-2	0	ERS27176537	SAMEA120475851	BIOFIRE	2024-12-01	2024-12-03	197 - NC25	0	0	TRUE	1	FALSE	FALSE	FALSE	0	qPCR not performed	0			0	0	0	0	0	0	0	0	0	0	0	0	0	0	0	0	0	0	0	0	0	0	0	0	0	0	0	0	0	0	0	0	0	0	1	0
AD_winter_study_010825	69	unmapped	0	ERS27176537	SAMEA120475851	BIOFIRE	2024-12-01	2024-12-03	197 - NC25	0	0	TRUE	1	FALSE	FALSE	TRUE	0	qPCR not performed	0			unmapped	0	0	0	0	0	0	0	0	0	0	0	0	0	0	0	0	0	85324	0	0	0	0	2.45393	100	0	0	0	0	0	0	0	0	0	1	0
AD_winter_study_010825	70	Influenza A	1	ERS27176538	SAMEA120475852	ALINITY	2024-11-26	2024-12-03	198	0	0	TRUE	1	TRUE	FALSE	TRUE	0	qPCR performed	0	34.95	23.35	Flu A/H1-2009	13158	1	1	1	0.0417997	0.0417997	0.0417997	550	4.17997	550	0	0	0	4.17997	0	0	0	2	48740	3525772	5.67252e-05	0.00410341	0.140647	100	398	275.5	398	275.5	1	1	1	0	0	0	1
AD_winter_study_010825	70	Influenza B	0	ERS27176538	SAMEA120475852	ALINITY	2024-11-26	2024-12-03	198	0	0	TRUE	1	FALSE	FALSE	FALSE	0	qPCR not performed	0			0	0	0	0	0	0	0	0	0	0	0	0	0	0	0	0	0	0	0	0	0	0	0	0	0	0	0	0	0	0	0	0	0	0	1	0
AD_winter_study_010825	70	RSV	0	ERS27176538	SAMEA120475852	ALINITY	2024-11-26	2024-12-03	198	0	0	TRUE	1	FALSE	FALSE	FALSE	0	qPCR not performed	0			0	0	0	0	0	0	0	0	0	0	0	0	0	0	0	0	0	0	0	0	0	0	0	0	0	0	0	0	0	0	0	0	0	0	1	0
AD_winter_study_010825	70	SARS-CoV-2	0	ERS27176538	SAMEA120475852	ALINITY	2024-11-26	2024-12-03	198	0	0	TRUE	1	FALSE	FALSE	FALSE	0	qPCR not performed	0			0	0	0	0	0	0	0	0	0	0	0	0	0	0	0	0	0	0	0	0	0	0	0	0	0	0	0	0	0	0	0	0	0	0	1	0
AD_winter_study_010825	70	unmapped	0	ERS27176538	SAMEA120475852	ALINITY	2024-11-26	2024-12-03	198	0	0	TRUE	1	FALSE	FALSE	TRUE	0	qPCR not performed	0			unmapped	0	0	0	0	0	0	0	0	0	0	0	0	0	0	0	0	0	75806	0	0	0	0	2.18019	100	0	0	0	0	0	0	0	0	0	1	0
AD_winter_study_010825	71	Influenza A	1	ERS27176539	SAMEA120475853	ALINITY	2024-11-26	2024-12-03	199	0	0	TRUE	1	TRUE	FALSE	TRUE	0	qPCR performed	0	36.81	28.18	Flu A/H1-2009	13158	1	1	1	0.0703754	0.0703754	0.0703754	926	7.03754	926	0	0	0	7.03754	0	0	0	2	48740	3525772	5.67252e-05	0.00410341	0.140647	100	582	466	582	466	2	2	2	0	0	0	1
AD_winter_study_010825	71	Influenza B	0	ERS27176539	SAMEA120475853	ALINITY	2024-11-26	2024-12-03	199	0	0	TRUE	1	FALSE	FALSE	FALSE	0	qPCR not performed	0			0	0	0	0	0	0	0	0	0	0	0	0	0	0	0	0	0	0	0	0	0	0	0	0	0	0	0	0	0	0	0	0	0	0	1	0
AD_winter_study_010825	71	RSV	0	ERS27176539	SAMEA120475853	ALINITY	2024-11-26	2024-12-03	199	0	0	TRUE	1	FALSE	FALSE	FALSE	0	qPCR not performed	0			0	0	0	0	0	0	0	0	0	0	0	0	0	0	0	0	0	0	0	0	0	0	0	0	0	0	0	0	0	0	0	0	0	0	1	0
AD_winter_study_010825	71	SARS-CoV-2	0	ERS27176539	SAMEA120475853	ALINITY	2024-11-26	2024-12-03	199	0	0	TRUE	1	FALSE	FALSE	FALSE	0	qPCR not performed	0			0	0	0	0	0	0	0	0	0	0	0	0	0	0	0	0	0	0	0	0	0	0	0	0	0	0	0	0	0	0	0	0	0	0	1	0
AD_winter_study_010825	71	unmapped	0	ERS27176539	SAMEA120475853	ALINITY	2024-11-26	2024-12-03	199	0	0	TRUE	1	FALSE	FALSE	TRUE	0	qPCR not performed	0			unmapped	0	0	0	0	0	0	0	0	0	0	0	0	0	0	0	0	0	85520	0	0	0	0	2.45957	100	0	0	0	0	0	0	0	0	0	1	0
AD_winter_study_010825	72	Influenza A	0	ERS27176540	SAMEA120475854	ALINITY	2024-11-26	2024-12-03	200	0	0	TRUE	1	FALSE	FALSE	FALSE	0	qPCR not performed	0			0	0	0	0	0	0	0	0	0	0	0	0	0	0	0	0	0	0	0	0	0	0	0	0	0	0	0	0	0	0	0	0	0	0	1	0
AD_winter_study_010825	72	Influenza B	0	ERS27176540	SAMEA120475854	ALINITY	2024-11-26	2024-12-03	200	0	0	TRUE	1	FALSE	FALSE	FALSE	0	qPCR not performed	0			0	0	0	0	0	0	0	0	0	0	0	0	0	0	0	0	0	0	0	0	0	0	0	0	0	0	0	0	0	0	0	0	0	0	1	0
AD_winter_study_010825	72	RSV	0	ERS27176540	SAMEA120475854	ALINITY	2024-11-26	2024-12-03	200	0	0	TRUE	1	FALSE	FALSE	FALSE	0	qPCR not performed	0			0	0	0	0	0	0	0	0	0	0	0	0	0	0	0	0	0	0	0	0	0	0	0	0	0	0	0	0	0	0	0	0	0	0	1	0
AD_winter_study_010825	72	SARS-CoV-2	1	ERS27176540	SAMEA120475854	ALINITY	2024-11-26	2024-12-03	200	0	0	TRUE	1	TRUE	TRUE	TRUE	1	qPCR performed	0	22.2224	13.76	SARS-CoV-2	29903	14.1674	4.38369	7.22583	14.0371	4.34338	7.15938	419752	1403.71	29628	25958	22241	13225	99.0804	86.8073	74.3772	44.2263	1800	48740	3525772	0.0510526	3.69307	96.9305	100	321	187	366.778	232.758	834	468	249	1	0	0	0
AD_winter_study_010825	72	unmapped	0	ERS27176540	SAMEA120475854	ALINITY	2024-11-26	2024-12-03	200	0	0	TRUE	1	FALSE	FALSE	TRUE	0	qPCR not performed	0			unmapped	0	0	0	0	0	0	0	0	0	0	0	0	0	0	0	0	0	71853	0	0	0	0	2.0665	100	0	0	0	0	0	0	0	0	0	1	0
AD_winter_study_010825	73	Adenovirus	0	ERS27176541	SAMEA120475855	BIOFIRE	2024-11-26	2024-12-03	201	0	0	TRUE	1	FALSE	FALSE	FALSE	0	qPCR not performed	0			0	0	0	0	0	0	0	0	0	0	0	0	0	0	0	0	0	0	0	0	0	0	0	0	0	0	0	0	0	0	0	0	0	0	1	0
AD_winter_study_010825	73	Bordetella parapertussis	0	ERS27176541	SAMEA120475855	BIOFIRE	2024-11-26	2024-12-03	201	0	0	TRUE	1	FALSE	FALSE	FALSE	0	qPCR not performed	0			0	0	0	0	0	0	0	0	0	0	0	0	0	0	0	0	0	0	0	0	0	0	0	0	0	0	0	0	0	0	0	0	0	0	1	0
AD_winter_study_010825	73	Bordetella pertussis	0	ERS27176541	SAMEA120475855	BIOFIRE	2024-11-26	2024-12-03	201	0	0	TRUE	1	FALSE	FALSE	FALSE	0	qPCR not performed	0			0	0	0	0	0	0	0	0	0	0	0	0	0	0	0	0	0	0	0	0	0	0	0	0	0	0	0	0	0	0	0	0	0	0	1	0
AD_winter_study_010825	73	Chlamydia pneumoniae	0	ERS27176541	SAMEA120475855	BIOFIRE	2024-11-26	2024-12-03	201	0	0	TRUE	1	FALSE	FALSE	FALSE	0	qPCR not performed	0			0	0	0	0	0	0	0	0	0	0	0	0	0	0	0	0	0	0	0	0	0	0	0	0	0	0	0	0	0	0	0	0	0	0	1	0
AD_winter_study_010825	73	Coronavirus 229E	0	ERS27176541	SAMEA120475855	BIOFIRE	2024-11-26	2024-12-03	201	0	0	TRUE	1	FALSE	FALSE	FALSE	0	qPCR not performed	0			0	0	0	0	0	0	0	0	0	0	0	0	0	0	0	0	0	0	0	0	0	0	0	0	0	0	0	0	0	0	0	0	0	0	1	0
AD_winter_study_010825	73	Coronavirus HKU	0	ERS27176541	SAMEA120475855	BIOFIRE	2024-11-26	2024-12-03	201	0	0	TRUE	1	FALSE	FALSE	FALSE	0	qPCR not performed	0			0	0	0	0	0	0	0	0	0	0	0	0	0	0	0	0	0	0	0	0	0	0	0	0	0	0	0	0	0	0	0	0	0	0	1	0
AD_winter_study_010825	73	Coronavirus NL63	0	ERS27176541	SAMEA120475855	BIOFIRE	2024-11-26	2024-12-03	201	0	0	TRUE	1	FALSE	FALSE	FALSE	0	qPCR not performed	0			0	0	0	0	0	0	0	0	0	0	0	0	0	0	0	0	0	0	0	0	0	0	0	0	0	0	0	0	0	0	0	0	0	0	1	0
AD_winter_study_010825	73	Coronavirus OC43	0	ERS27176541	SAMEA120475855	BIOFIRE	2024-11-26	2024-12-03	201	0	0	TRUE	1	FALSE	FALSE	FALSE	0	qPCR not performed	0			0	0	0	0	0	0	0	0	0	0	0	0	0	0	0	0	0	0	0	0	0	0	0	0	0	0	0	0	0	0	0	0	0	0	1	0
AD_winter_study_010825	73	Influenza A	0	ERS27176541	SAMEA120475855	BIOFIRE	2024-11-26	2024-12-03	201	0	0	TRUE	1	TRUE	TRUE	FALSE	0	qPCR not performed	0			Flu A/H1-2009	13158	1	1	1	0.00942392	0.00942392	0.00942392	124	0.942392	124	0	0	0	0.942392	0	0	0	1	48740	3525772	2.83626e-05	0.0020517	0.0703235	100	388	126	388	126	0	0	0	0	0	1	0
AD_winter_study_010825	73	Influenza A/H1	0	ERS27176541	SAMEA120475855	BIOFIRE	2024-11-26	2024-12-03	201	0	0	TRUE	1	FALSE	FALSE	FALSE	0	qPCR not performed	0			0	0	0	0	0	0	0	0	0	0	0	0	0	0	0	0	0	0	0	0	0	0	0	0	0	0	0	0	0	0	0	0	0	0	1	0
AD_winter_study_010825	73	Influenza A/H1-2009	0	ERS27176541	SAMEA120475855	BIOFIRE	2024-11-26	2024-12-03	201	0	0	TRUE	1	TRUE	TRUE	FALSE	0	qPCR not performed	0			Flu A/H1-2009	13158	1	1	1	0.00942392	0.00942392	0.00942392	124	0.942392	124	0	0	0	0.942392	0	0	0	1	48740	3525772	2.83626e-05	0.0020517	0.0703235	100	388	126	388	126	0	0	0	0	0	1	0
AD_winter_study_010825	73	Influenza A/H3	0	ERS27176541	SAMEA120475855	BIOFIRE	2024-11-26	2024-12-03	201	0	0	TRUE	1	FALSE	FALSE	FALSE	0	qPCR not performed	0			0	0	0	0	0	0	0	0	0	0	0	0	0	0	0	0	0	0	0	0	0	0	0	0	0	0	0	0	0	0	0	0	0	0	1	0
AD_winter_study_010825	73	Influenza B	0	ERS27176541	SAMEA120475855	BIOFIRE	2024-11-26	2024-12-03	201	0	0	TRUE	1	FALSE	FALSE	FALSE	0	qPCR not performed	0			0	0	0	0	0	0	0	0	0	0	0	0	0	0	0	0	0	0	0	0	0	0	0	0	0	0	0	0	0	0	0	0	0	0	1	0
AD_winter_study_010825	73	MERS	0	ERS27176541	SAMEA120475855	BIOFIRE	2024-11-26	2024-12-03	201	0	0	TRUE	1	FALSE	FALSE	FALSE	0	qPCR not performed	0			0	0	0	0	0	0	0	0	0	0	0	0	0	0	0	0	0	0	0	0	0	0	0	0	0	0	0	0	0	0	0	0	0	0	1	0
AD_winter_study_010825	73	Mycoplasma pneumoniae	1	ERS27176541	SAMEA120475855	BIOFIRE	2024-11-26	2024-12-03	201	0	0	TRUE	1	FALSE	FALSE	FALSE	0	qPCR not performed	0			0	0	0	0	0	0	0	0	0	0	0	0	0	0	0	0	0	0	0	0	0	0	0	0	0	0	0	0	0	0	0	0	0	0	0	1
AD_winter_study_010825	73	Metapneumovirus	0	ERS27176541	SAMEA120475855	BIOFIRE	2024-11-26	2024-12-03	201	0	0	TRUE	1	FALSE	FALSE	FALSE	0	qPCR not performed	0			0	0	0	0	0	0	0	0	0	0	0	0	0	0	0	0	0	0	0	0	0	0	0	0	0	0	0	0	0	0	0	0	0	0	1	0
AD_winter_study_010825	73	Parainfluenza 1	0	ERS27176541	SAMEA120475855	BIOFIRE	2024-11-26	2024-12-03	201	0	0	TRUE	1	FALSE	FALSE	FALSE	0	qPCR not performed	0			0	0	0	0	0	0	0	0	0	0	0	0	0	0	0	0	0	0	0	0	0	0	0	0	0	0	0	0	0	0	0	0	0	0	1	0
AD_winter_study_010825	73	Parainfluenza 2	0	ERS27176541	SAMEA120475855	BIOFIRE	2024-11-26	2024-12-03	201	0	0	TRUE	1	FALSE	FALSE	FALSE	0	qPCR not performed	0			0	0	0	0	0	0	0	0	0	0	0	0	0	0	0	0	0	0	0	0	0	0	0	0	0	0	0	0	0	0	0	0	0	0	1	0
AD_winter_study_010825	73	Parainfluenza 3	0	ERS27176541	SAMEA120475855	BIOFIRE	2024-11-26	2024-12-03	201	0	0	TRUE	1	FALSE	FALSE	FALSE	0	qPCR not performed	0			0	0	0	0	0	0	0	0	0	0	0	0	0	0	0	0	0	0	0	0	0	0	0	0	0	0	0	0	0	0	0	0	0	0	1	0
AD_winter_study_010825	73	Parainfluenza 4	0	ERS27176541	SAMEA120475855	BIOFIRE	2024-11-26	2024-12-03	201	0	0	TRUE	1	FALSE	FALSE	FALSE	0	qPCR not performed	0			0	0	0	0	0	0	0	0	0	0	0	0	0	0	0	0	0	0	0	0	0	0	0	0	0	0	0	0	0	0	0	0	0	0	1	0
AD_winter_study_010825	73	RSV	0	ERS27176541	SAMEA120475855	BIOFIRE	2024-11-26	2024-12-03	201	0	0	TRUE	1	FALSE	FALSE	FALSE	0	qPCR not performed	0			0	0	0	0	0	0	0	0	0	0	0	0	0	0	0	0	0	0	0	0	0	0	0	0	0	0	0	0	0	0	0	0	0	0	1	0
AD_winter_study_010825	73	Rhinovirus/enterovirus	0	ERS27176541	SAMEA120475855	BIOFIRE	2024-11-26	2024-12-03	201	0	0	TRUE	1	FALSE	FALSE	FALSE	0	qPCR not performed	0			0	0	0	0	0	0	0	0	0	0	0	0	0	0	0	0	0	0	0	0	0	0	0	0	0	0	0	0	0	0	0	0	0	0	1	0
AD_winter_study_010825	73	SARS-CoV-2	0	ERS27176541	SAMEA120475855	BIOFIRE	2024-11-26	2024-12-03	201	0	0	TRUE	1	FALSE	FALSE	FALSE	0	qPCR not performed	0			0	0	0	0	0	0	0	0	0	0	0	0	0	0	0	0	0	0	0	0	0	0	0	0	0	0	0	0	0	0	0	0	0	0	1	0
AD_winter_study_010825	73	unmapped	0	ERS27176541	SAMEA120475855	BIOFIRE	2024-11-26	2024-12-03	201	0	0	TRUE	1	FALSE	FALSE	TRUE	0	qPCR not performed	0			unmapped	0	0	0	0	0	0	0	0	0	0	0	0	0	0	0	0	0	99841	0	0	0	0	2.87144	100	0	0	0	0	0	0	0	0	0	1	0
AD_winter_study_010825	74	Adenovirus	0	ERS27176542	SAMEA120475856	BIOFIRE	2024-11-30	2024-12-03	202	0	0	TRUE	1	FALSE	FALSE	FALSE	0	qPCR not performed	0			0	0	0	0	0	0	0	0	0	0	0	0	0	0	0	0	0	0	0	0	0	0	0	0	0	0	0	0	0	0	0	0	0	0	1	0
AD_winter_study_010825	74	Bordetella parapertussis	0	ERS27176542	SAMEA120475856	BIOFIRE	2024-11-30	2024-12-03	202	0	0	TRUE	1	FALSE	FALSE	FALSE	0	qPCR not performed	0			0	0	0	0	0	0	0	0	0	0	0	0	0	0	0	0	0	0	0	0	0	0	0	0	0	0	0	0	0	0	0	0	0	0	1	0
AD_winter_study_010825	74	Bordetella pertussis	0	ERS27176542	SAMEA120475856	BIOFIRE	2024-11-30	2024-12-03	202	0	0	TRUE	1	FALSE	FALSE	FALSE	0	qPCR not performed	0			0	0	0	0	0	0	0	0	0	0	0	0	0	0	0	0	0	0	0	0	0	0	0	0	0	0	0	0	0	0	0	0	0	0	1	0
AD_winter_study_010825	74	Chlamydia pneumoniae	0	ERS27176542	SAMEA120475856	BIOFIRE	2024-11-30	2024-12-03	202	0	0	TRUE	1	FALSE	FALSE	FALSE	0	qPCR not performed	0			0	0	0	0	0	0	0	0	0	0	0	0	0	0	0	0	0	0	0	0	0	0	0	0	0	0	0	0	0	0	0	0	0	0	1	0
AD_winter_study_010825	74	Coronavirus 229E	0	ERS27176542	SAMEA120475856	BIOFIRE	2024-11-30	2024-12-03	202	0	0	TRUE	1	FALSE	FALSE	FALSE	0	qPCR not performed	0			0	0	0	0	0	0	0	0	0	0	0	0	0	0	0	0	0	0	0	0	0	0	0	0	0	0	0	0	0	0	0	0	0	0	1	0
AD_winter_study_010825	74	Coronavirus HKU	0	ERS27176542	SAMEA120475856	BIOFIRE	2024-11-30	2024-12-03	202	0	0	TRUE	1	FALSE	FALSE	FALSE	0	qPCR not performed	0			0	0	0	0	0	0	0	0	0	0	0	0	0	0	0	0	0	0	0	0	0	0	0	0	0	0	0	0	0	0	0	0	0	0	1	0
AD_winter_study_010825	74	Coronavirus NL63	0	ERS27176542	SAMEA120475856	BIOFIRE	2024-11-30	2024-12-03	202	0	0	TRUE	1	FALSE	FALSE	FALSE	0	qPCR not performed	0			0	0	0	0	0	0	0	0	0	0	0	0	0	0	0	0	0	0	0	0	0	0	0	0	0	0	0	0	0	0	0	0	0	0	1	0
AD_winter_study_010825	74	Coronavirus OC43	0	ERS27176542	SAMEA120475856	BIOFIRE	2024-11-30	2024-12-03	202	0	0	TRUE	1	FALSE	FALSE	FALSE	0	qPCR not performed	0			0	0	0	0	0	0	0	0	0	0	0	0	0	0	0	0	0	0	0	0	0	0	0	0	0	0	0	0	0	0	0	0	0	0	1	0
AD_winter_study_010825	74	Influenza A	0	ERS27176542	SAMEA120475856	BIOFIRE	2024-11-30	2024-12-03	202	0	0	TRUE	1	FALSE	FALSE	FALSE	0	qPCR not performed	0			0	0	0	0	0	0	0	0	0	0	0	0	0	0	0	0	0	0	0	0	0	0	0	0	0	0	0	0	0	0	0	0	0	0	1	0
AD_winter_study_010825	74	Influenza A/H1	0	ERS27176542	SAMEA120475856	BIOFIRE	2024-11-30	2024-12-03	202	0	0	TRUE	1	FALSE	FALSE	FALSE	0	qPCR not performed	0			0	0	0	0	0	0	0	0	0	0	0	0	0	0	0	0	0	0	0	0	0	0	0	0	0	0	0	0	0	0	0	0	0	0	1	0
AD_winter_study_010825	74	Influenza A/H1-2009	0	ERS27176542	SAMEA120475856	BIOFIRE	2024-11-30	2024-12-03	202	0	0	TRUE	1	FALSE	FALSE	FALSE	0	qPCR not performed	0			0	0	0	0	0	0	0	0	0	0	0	0	0	0	0	0	0	0	0	0	0	0	0	0	0	0	0	0	0	0	0	0	0	0	1	0
AD_winter_study_010825	74	Influenza A/H3	0	ERS27176542	SAMEA120475856	BIOFIRE	2024-11-30	2024-12-03	202	0	0	TRUE	1	FALSE	FALSE	FALSE	0	qPCR not performed	0			0	0	0	0	0	0	0	0	0	0	0	0	0	0	0	0	0	0	0	0	0	0	0	0	0	0	0	0	0	0	0	0	0	0	1	0
AD_winter_study_010825	74	Influenza B	0	ERS27176542	SAMEA120475856	BIOFIRE	2024-11-30	2024-12-03	202	0	0	TRUE	1	FALSE	FALSE	FALSE	0	qPCR not performed	0			0	0	0	0	0	0	0	0	0	0	0	0	0	0	0	0	0	0	0	0	0	0	0	0	0	0	0	0	0	0	0	0	0	0	1	0
AD_winter_study_010825	74	MERS	0	ERS27176542	SAMEA120475856	BIOFIRE	2024-11-30	2024-12-03	202	0	0	TRUE	1	FALSE	FALSE	FALSE	0	qPCR not performed	0			0	0	0	0	0	0	0	0	0	0	0	0	0	0	0	0	0	0	0	0	0	0	0	0	0	0	0	0	0	0	0	0	0	0	1	0
AD_winter_study_010825	74	Metapneumovirus	0	ERS27176542	SAMEA120475856	BIOFIRE	2024-11-30	2024-12-03	202	0	0	TRUE	1	FALSE	FALSE	FALSE	0	qPCR not performed	0			0	0	0	0	0	0	0	0	0	0	0	0	0	0	0	0	0	0	0	0	0	0	0	0	0	0	0	0	0	0	0	0	0	0	1	0
AD_winter_study_010825	74	Mycoplasma pneumoniae	0	ERS27176542	SAMEA120475856	BIOFIRE	2024-11-30	2024-12-03	202	0	0	TRUE	1	FALSE	FALSE	FALSE	0	qPCR not performed	0			0	0	0	0	0	0	0	0	0	0	0	0	0	0	0	0	0	0	0	0	0	0	0	0	0	0	0	0	0	0	0	0	0	0	1	0
AD_winter_study_010825	74	Parainfluenza 1	1	ERS27176542	SAMEA120475856	BIOFIRE	2024-11-30	2024-12-03	202	0	0	TRUE	1	TRUE	TRUE	TRUE	1	qPCR performed	0	36.2368		Human_parainfluenza_virus_1	15600	1	1	1	0.0146154	0.0146154	0.0146154	228	1.46154	228	0	0	0	1.46154	0	0	0	2	48740	3525772	5.67252e-05	0.00410341	100	100	237	115	237	115	0	0	0	1	0	0	0
AD_winter_study_010825	74	Parainfluenza 2	0	ERS27176542	SAMEA120475856	BIOFIRE	2024-11-30	2024-12-03	202	0	0	TRUE	1	FALSE	FALSE	FALSE	0	qPCR not performed	0			0	0	0	0	0	0	0	0	0	0	0	0	0	0	0	0	0	0	0	0	0	0	0	0	0	0	0	0	0	0	0	0	0	0	1	0
AD_winter_study_010825	74	Parainfluenza 3	0	ERS27176542	SAMEA120475856	BIOFIRE	2024-11-30	2024-12-03	202	0	0	TRUE	1	FALSE	FALSE	FALSE	0	qPCR not performed	0			0	0	0	0	0	0	0	0	0	0	0	0	0	0	0	0	0	0	0	0	0	0	0	0	0	0	0	0	0	0	0	0	0	0	1	0
AD_winter_study_010825	74	Parainfluenza 4	0	ERS27176542	SAMEA120475856	BIOFIRE	2024-11-30	2024-12-03	202	0	0	TRUE	1	FALSE	FALSE	FALSE	0	qPCR not performed	0			0	0	0	0	0	0	0	0	0	0	0	0	0	0	0	0	0	0	0	0	0	0	0	0	0	0	0	0	0	0	0	0	0	0	1	0
AD_winter_study_010825	74	RSV	0	ERS27176542	SAMEA120475856	BIOFIRE	2024-11-30	2024-12-03	202	0	0	TRUE	1	FALSE	FALSE	FALSE	0	qPCR not performed	0			0	0	0	0	0	0	0	0	0	0	0	0	0	0	0	0	0	0	0	0	0	0	0	0	0	0	0	0	0	0	0	0	0	0	1	0
AD_winter_study_010825	74	Rhinovirus/enterovirus	0	ERS27176542	SAMEA120475856	BIOFIRE	2024-11-30	2024-12-03	202	0	0	TRUE	1	FALSE	FALSE	FALSE	0	qPCR not performed	0			0	0	0	0	0	0	0	0	0	0	0	0	0	0	0	0	0	0	0	0	0	0	0	0	0	0	0	0	0	0	0	0	0	0	1	0
AD_winter_study_010825	74	SARS-CoV-2	0	ERS27176542	SAMEA120475856	BIOFIRE	2024-11-30	2024-12-03	202	0	0	TRUE	1	FALSE	FALSE	FALSE	0	qPCR not performed	0			0	0	0	0	0	0	0	0	0	0	0	0	0	0	0	0	0	0	0	0	0	0	0	0	0	0	0	0	0	0	0	0	0	0	1	0
AD_winter_study_010825	74	unmapped	0	ERS27176542	SAMEA120475856	BIOFIRE	2024-11-30	2024-12-03	202	0	0	TRUE	1	FALSE	FALSE	TRUE	0	qPCR not performed	0			unmapped	0	0	0	0	0	0	0	0	0	0	0	0	0	0	0	0	0	90867	0	0	0	0	2.61335	100	0	0	0	0	0	0	0	0	0	1	0
AD_winter_study_010825	75	Adenovirus	0	ERS27176543	SAMEA120475857	BIOFIRE	2024-11-30	2024-12-03	203	0	0	TRUE	1	FALSE	FALSE	FALSE	0	qPCR not performed	0			0	0	0	0	0	0	0	0	0	0	0	0	0	0	0	0	0	0	0	0	0	0	0	0	0	0	0	0	0	0	0	0	0	0	1	0
AD_winter_study_010825	75	Bordetella parapertussis	0	ERS27176543	SAMEA120475857	BIOFIRE	2024-11-30	2024-12-03	203	0	0	TRUE	1	FALSE	FALSE	FALSE	0	qPCR not performed	0			0	0	0	0	0	0	0	0	0	0	0	0	0	0	0	0	0	0	0	0	0	0	0	0	0	0	0	0	0	0	0	0	0	0	1	0
AD_winter_study_010825	75	Bordetella pertussis	0	ERS27176543	SAMEA120475857	BIOFIRE	2024-11-30	2024-12-03	203	0	0	TRUE	1	FALSE	FALSE	FALSE	0	qPCR not performed	0			0	0	0	0	0	0	0	0	0	0	0	0	0	0	0	0	0	0	0	0	0	0	0	0	0	0	0	0	0	0	0	0	0	0	1	0
AD_winter_study_010825	75	Chlamydia pneumoniae	0	ERS27176543	SAMEA120475857	BIOFIRE	2024-11-30	2024-12-03	203	0	0	TRUE	1	FALSE	FALSE	FALSE	0	qPCR not performed	0			0	0	0	0	0	0	0	0	0	0	0	0	0	0	0	0	0	0	0	0	0	0	0	0	0	0	0	0	0	0	0	0	0	0	1	0
AD_winter_study_010825	75	Coronavirus 229E	0	ERS27176543	SAMEA120475857	BIOFIRE	2024-11-30	2024-12-03	203	0	0	TRUE	1	FALSE	FALSE	FALSE	0	qPCR not performed	0			0	0	0	0	0	0	0	0	0	0	0	0	0	0	0	0	0	0	0	0	0	0	0	0	0	0	0	0	0	0	0	0	0	0	1	0
AD_winter_study_010825	75	Coronavirus HKU	0	ERS27176543	SAMEA120475857	BIOFIRE	2024-11-30	2024-12-03	203	0	0	TRUE	1	FALSE	FALSE	FALSE	0	qPCR not performed	0			0	0	0	0	0	0	0	0	0	0	0	0	0	0	0	0	0	0	0	0	0	0	0	0	0	0	0	0	0	0	0	0	0	0	1	0
AD_winter_study_010825	75	Coronavirus NL63	0	ERS27176543	SAMEA120475857	BIOFIRE	2024-11-30	2024-12-03	203	0	0	TRUE	1	FALSE	FALSE	FALSE	0	qPCR not performed	0			0	0	0	0	0	0	0	0	0	0	0	0	0	0	0	0	0	0	0	0	0	0	0	0	0	0	0	0	0	0	0	0	0	0	1	0
AD_winter_study_010825	75	Coronavirus OC43	0	ERS27176543	SAMEA120475857	BIOFIRE	2024-11-30	2024-12-03	203	0	0	TRUE	1	FALSE	FALSE	FALSE	0	qPCR not performed	0			0	0	0	0	0	0	0	0	0	0	0	0	0	0	0	0	0	0	0	0	0	0	0	0	0	0	0	0	0	0	0	0	0	0	1	0
AD_winter_study_010825	75	Rhinovirus/enterovirus	1	ERS27176543	SAMEA120475857	BIOFIRE	2024-11-30	2024-12-03	203	0	0	TRUE	1	FALSE	FALSE	FALSE	0	qPCR performed	0	35.5287		0	0	0	0	0	0	0	0	0	0	0	0	0	0	0	0	0	0	0	0	0	0	0	0	0	0	0	0	0	0	0	0	0	0	0	1
AD_winter_study_010825	75	Influenza A	0	ERS27176543	SAMEA120475857	BIOFIRE	2024-11-30	2024-12-03	203	0	0	TRUE	1	FALSE	FALSE	FALSE	0	qPCR not performed	0			0	0	0	0	0	0	0	0	0	0	0	0	0	0	0	0	0	0	0	0	0	0	0	0	0	0	0	0	0	0	0	0	0	0	1	0
AD_winter_study_010825	75	Influenza A/H1	0	ERS27176543	SAMEA120475857	BIOFIRE	2024-11-30	2024-12-03	203	0	0	TRUE	1	FALSE	FALSE	FALSE	0	qPCR not performed	0			0	0	0	0	0	0	0	0	0	0	0	0	0	0	0	0	0	0	0	0	0	0	0	0	0	0	0	0	0	0	0	0	0	0	1	0
AD_winter_study_010825	75	Influenza A/H1-2009	0	ERS27176543	SAMEA120475857	BIOFIRE	2024-11-30	2024-12-03	203	0	0	TRUE	1	FALSE	FALSE	FALSE	0	qPCR not performed	0			0	0	0	0	0	0	0	0	0	0	0	0	0	0	0	0	0	0	0	0	0	0	0	0	0	0	0	0	0	0	0	0	0	0	1	0
AD_winter_study_010825	75	Influenza A/H3	0	ERS27176543	SAMEA120475857	BIOFIRE	2024-11-30	2024-12-03	203	0	0	TRUE	1	FALSE	FALSE	FALSE	0	qPCR not performed	0			0	0	0	0	0	0	0	0	0	0	0	0	0	0	0	0	0	0	0	0	0	0	0	0	0	0	0	0	0	0	0	0	0	0	1	0
AD_winter_study_010825	75	Influenza B	0	ERS27176543	SAMEA120475857	BIOFIRE	2024-11-30	2024-12-03	203	0	0	TRUE	1	FALSE	FALSE	FALSE	0	qPCR not performed	0			0	0	0	0	0	0	0	0	0	0	0	0	0	0	0	0	0	0	0	0	0	0	0	0	0	0	0	0	0	0	0	0	0	0	1	0
AD_winter_study_010825	75	MERS	0	ERS27176543	SAMEA120475857	BIOFIRE	2024-11-30	2024-12-03	203	0	0	TRUE	1	FALSE	FALSE	FALSE	0	qPCR not performed	0			0	0	0	0	0	0	0	0	0	0	0	0	0	0	0	0	0	0	0	0	0	0	0	0	0	0	0	0	0	0	0	0	0	0	1	0
AD_winter_study_010825	75	Metapneumovirus	0	ERS27176543	SAMEA120475857	BIOFIRE	2024-11-30	2024-12-03	203	0	0	TRUE	1	FALSE	FALSE	FALSE	0	qPCR not performed	0			0	0	0	0	0	0	0	0	0	0	0	0	0	0	0	0	0	0	0	0	0	0	0	0	0	0	0	0	0	0	0	0	0	0	1	0
AD_winter_study_010825	75	Mycoplasma pneumoniae	0	ERS27176543	SAMEA120475857	BIOFIRE	2024-11-30	2024-12-03	203	0	0	TRUE	1	FALSE	FALSE	FALSE	0	qPCR not performed	0			0	0	0	0	0	0	0	0	0	0	0	0	0	0	0	0	0	0	0	0	0	0	0	0	0	0	0	0	0	0	0	0	0	0	1	0
AD_winter_study_010825	75	Parainfluenza 1	1	ERS27176543	SAMEA120475857	BIOFIRE	2024-11-30	2024-12-03	203	0	0	TRUE	1	FALSE	FALSE	FALSE	0	qPCR not performed	0			0	0	0	0	0	0	0	0	0	0	0	0	0	0	0	0	0	0	0	0	0	0	0	0	0	0	0	0	0	0	0	0	0	0	0	1
AD_winter_study_010825	75	Parainfluenza 4	1	ERS27176543	SAMEA120475857	BIOFIRE	2024-11-30	2024-12-03	203	0	0	TRUE	1	FALSE	FALSE	FALSE	0	qPCR performed	1			0	0	0	0	0	0	0	0	0	0	0	0	0	0	0	0	0	0	0	0	0	0	0	0	0	0	0	0	0	0	0	0	0	0	0	1
AD_winter_study_010825	75	Parainfluenza 2	0	ERS27176543	SAMEA120475857	BIOFIRE	2024-11-30	2024-12-03	203	0	0	TRUE	1	TRUE	TRUE	FALSE	0	qPCR not performed	0			Human_rubulavirus_2	15646	1	1	1	0.0165538	0.0165538	0.0165538	259	1.65538	259	0	0	0	1.65538	0	0	0	1	48740	3525772	2.83626e-05	0.0020517	100	100	371	259	371	259	1	0	0	0	0	1	0
AD_winter_study_010825	75	Parainfluenza 3	0	ERS27176543	SAMEA120475857	BIOFIRE	2024-11-30	2024-12-03	203	0	0	TRUE	1	FALSE	FALSE	FALSE	0	qPCR not performed	0			0	0	0	0	0	0	0	0	0	0	0	0	0	0	0	0	0	0	0	0	0	0	0	0	0	0	0	0	0	0	0	0	0	0	1	0
AD_winter_study_010825	75	RSV	0	ERS27176543	SAMEA120475857	BIOFIRE	2024-11-30	2024-12-03	203	0	0	TRUE	1	FALSE	FALSE	FALSE	0	qPCR not performed	0			0	0	0	0	0	0	0	0	0	0	0	0	0	0	0	0	0	0	0	0	0	0	0	0	0	0	0	0	0	0	0	0	0	0	1	0
AD_winter_study_010825	75	SARS-CoV-2	0	ERS27176543	SAMEA120475857	BIOFIRE	2024-11-30	2024-12-03	203	0	0	TRUE	1	FALSE	FALSE	FALSE	0	qPCR not performed	0			0	0	0	0	0	0	0	0	0	0	0	0	0	0	0	0	0	0	0	0	0	0	0	0	0	0	0	0	0	0	0	0	0	0	1	0
AD_winter_study_010825	75	unmapped	0	ERS27176543	SAMEA120475857	BIOFIRE	2024-11-30	2024-12-03	203	0	0	TRUE	1	FALSE	FALSE	TRUE	0	qPCR not performed	0			unmapped	0	0	0	0	0	0	0	0	0	0	0	0	0	0	0	0	0	119920	0	0	0	0	3.44892	100	0	0	0	0	0	0	0	0	0	1	0
AD_winter_study_010825	76	Adenovirus	0	ERS27176544	SAMEA120475858	BIOFIRE	2024-11-30	2024-12-03	204	0	0	TRUE	1	FALSE	FALSE	FALSE	0	qPCR not performed	0			0	0	0	0	0	0	0	0	0	0	0	0	0	0	0	0	0	0	0	0	0	0	0	0	0	0	0	0	0	0	0	0	0	0	1	0
AD_winter_study_010825	76	Bordetella parapertussis	0	ERS27176544	SAMEA120475858	BIOFIRE	2024-11-30	2024-12-03	204	0	0	TRUE	1	FALSE	FALSE	FALSE	0	qPCR not performed	0			0	0	0	0	0	0	0	0	0	0	0	0	0	0	0	0	0	0	0	0	0	0	0	0	0	0	0	0	0	0	0	0	0	0	1	0
AD_winter_study_010825	76	Bordetella pertussis	0	ERS27176544	SAMEA120475858	BIOFIRE	2024-11-30	2024-12-03	204	0	0	TRUE	1	FALSE	FALSE	FALSE	0	qPCR not performed	0			0	0	0	0	0	0	0	0	0	0	0	0	0	0	0	0	0	0	0	0	0	0	0	0	0	0	0	0	0	0	0	0	0	0	1	0
AD_winter_study_010825	76	Chlamydia pneumoniae	0	ERS27176544	SAMEA120475858	BIOFIRE	2024-11-30	2024-12-03	204	0	0	TRUE	1	FALSE	FALSE	FALSE	0	qPCR not performed	0			0	0	0	0	0	0	0	0	0	0	0	0	0	0	0	0	0	0	0	0	0	0	0	0	0	0	0	0	0	0	0	0	0	0	1	0
AD_winter_study_010825	76	Coronavirus 229E	0	ERS27176544	SAMEA120475858	BIOFIRE	2024-11-30	2024-12-03	204	0	0	TRUE	1	FALSE	FALSE	FALSE	0	qPCR not performed	0			0	0	0	0	0	0	0	0	0	0	0	0	0	0	0	0	0	0	0	0	0	0	0	0	0	0	0	0	0	0	0	0	0	0	1	0
AD_winter_study_010825	76	Coronavirus HKU	0	ERS27176544	SAMEA120475858	BIOFIRE	2024-11-30	2024-12-03	204	0	0	TRUE	1	FALSE	FALSE	FALSE	0	qPCR not performed	0			0	0	0	0	0	0	0	0	0	0	0	0	0	0	0	0	0	0	0	0	0	0	0	0	0	0	0	0	0	0	0	0	0	0	1	0
AD_winter_study_010825	76	Coronavirus NL63	0	ERS27176544	SAMEA120475858	BIOFIRE	2024-11-30	2024-12-03	204	0	0	TRUE	1	FALSE	FALSE	FALSE	0	qPCR not performed	0			0	0	0	0	0	0	0	0	0	0	0	0	0	0	0	0	0	0	0	0	0	0	0	0	0	0	0	0	0	0	0	0	0	0	1	0
AD_winter_study_010825	76	Coronavirus OC43	0	ERS27176544	SAMEA120475858	BIOFIRE	2024-11-30	2024-12-03	204	0	0	TRUE	1	FALSE	FALSE	FALSE	0	qPCR not performed	0			0	0	0	0	0	0	0	0	0	0	0	0	0	0	0	0	0	0	0	0	0	0	0	0	0	0	0	0	0	0	0	0	0	0	1	0
AD_winter_study_010825	76	Rhinovirus/enterovirus	1	ERS27176544	SAMEA120475858	BIOFIRE	2024-11-30	2024-12-03	204	0	0	TRUE	1	FALSE	FALSE	FALSE	0	qPCR performed	1			0	0	0	0	0	0	0	0	0	0	0	0	0	0	0	0	0	0	0	0	0	0	0	0	0	0	0	0	0	0	0	0	0	0	0	1
AD_winter_study_010825	76	Influenza A	0	ERS27176544	SAMEA120475858	BIOFIRE	2024-11-30	2024-12-03	204	0	0	TRUE	1	FALSE	FALSE	FALSE	0	qPCR not performed	0			0	0	0	0	0	0	0	0	0	0	0	0	0	0	0	0	0	0	0	0	0	0	0	0	0	0	0	0	0	0	0	0	0	0	1	0
AD_winter_study_010825	76	Influenza A/H1	0	ERS27176544	SAMEA120475858	BIOFIRE	2024-11-30	2024-12-03	204	0	0	TRUE	1	FALSE	FALSE	FALSE	0	qPCR not performed	0			0	0	0	0	0	0	0	0	0	0	0	0	0	0	0	0	0	0	0	0	0	0	0	0	0	0	0	0	0	0	0	0	0	0	1	0
AD_winter_study_010825	76	Influenza A/H1-2009	0	ERS27176544	SAMEA120475858	BIOFIRE	2024-11-30	2024-12-03	204	0	0	TRUE	1	FALSE	FALSE	FALSE	0	qPCR not performed	0			0	0	0	0	0	0	0	0	0	0	0	0	0	0	0	0	0	0	0	0	0	0	0	0	0	0	0	0	0	0	0	0	0	0	1	0
AD_winter_study_010825	76	Influenza A/H3	0	ERS27176544	SAMEA120475858	BIOFIRE	2024-11-30	2024-12-03	204	0	0	TRUE	1	FALSE	FALSE	FALSE	0	qPCR not performed	0			0	0	0	0	0	0	0	0	0	0	0	0	0	0	0	0	0	0	0	0	0	0	0	0	0	0	0	0	0	0	0	0	0	0	1	0
AD_winter_study_010825	76	Influenza B	0	ERS27176544	SAMEA120475858	BIOFIRE	2024-11-30	2024-12-03	204	0	0	TRUE	1	FALSE	FALSE	FALSE	0	qPCR not performed	0			0	0	0	0	0	0	0	0	0	0	0	0	0	0	0	0	0	0	0	0	0	0	0	0	0	0	0	0	0	0	0	0	0	0	1	0
AD_winter_study_010825	76	MERS	0	ERS27176544	SAMEA120475858	BIOFIRE	2024-11-30	2024-12-03	204	0	0	TRUE	1	FALSE	FALSE	FALSE	0	qPCR not performed	0			0	0	0	0	0	0	0	0	0	0	0	0	0	0	0	0	0	0	0	0	0	0	0	0	0	0	0	0	0	0	0	0	0	0	1	0
AD_winter_study_010825	76	Metapneumovirus	0	ERS27176544	SAMEA120475858	BIOFIRE	2024-11-30	2024-12-03	204	0	0	TRUE	1	FALSE	FALSE	FALSE	0	qPCR not performed	0			0	0	0	0	0	0	0	0	0	0	0	0	0	0	0	0	0	0	0	0	0	0	0	0	0	0	0	0	0	0	0	0	0	0	1	0
AD_winter_study_010825	76	Mycoplasma pneumoniae	0	ERS27176544	SAMEA120475858	BIOFIRE	2024-11-30	2024-12-03	204	0	0	TRUE	1	FALSE	FALSE	FALSE	0	qPCR not performed	0			0	0	0	0	0	0	0	0	0	0	0	0	0	0	0	0	0	0	0	0	0	0	0	0	0	0	0	0	0	0	0	0	0	0	1	0
AD_winter_study_010825	76	Parainfluenza 1	0	ERS27176544	SAMEA120475858	BIOFIRE	2024-11-30	2024-12-03	204	0	0	TRUE	1	FALSE	FALSE	FALSE	0	qPCR not performed	0			0	0	0	0	0	0	0	0	0	0	0	0	0	0	0	0	0	0	0	0	0	0	0	0	0	0	0	0	0	0	0	0	0	0	1	0
AD_winter_study_010825	76	Parainfluenza 2	0	ERS27176544	SAMEA120475858	BIOFIRE	2024-11-30	2024-12-03	204	0	0	TRUE	1	FALSE	FALSE	FALSE	0	qPCR not performed	0			0	0	0	0	0	0	0	0	0	0	0	0	0	0	0	0	0	0	0	0	0	0	0	0	0	0	0	0	0	0	0	0	0	0	1	0
AD_winter_study_010825	76	Parainfluenza 3	0	ERS27176544	SAMEA120475858	BIOFIRE	2024-11-30	2024-12-03	204	0	0	TRUE	1	FALSE	FALSE	FALSE	0	qPCR not performed	0			0	0	0	0	0	0	0	0	0	0	0	0	0	0	0	0	0	0	0	0	0	0	0	0	0	0	0	0	0	0	0	0	0	0	1	0
AD_winter_study_010825	76	Parainfluenza 4	0	ERS27176544	SAMEA120475858	BIOFIRE	2024-11-30	2024-12-03	204	0	0	TRUE	1	FALSE	FALSE	FALSE	0	qPCR not performed	0			0	0	0	0	0	0	0	0	0	0	0	0	0	0	0	0	0	0	0	0	0	0	0	0	0	0	0	0	0	0	0	0	0	0	1	0
AD_winter_study_010825	76	RSV	0	ERS27176544	SAMEA120475858	BIOFIRE	2024-11-30	2024-12-03	204	0	0	TRUE	1	FALSE	FALSE	FALSE	0	qPCR not performed	0			0	0	0	0	0	0	0	0	0	0	0	0	0	0	0	0	0	0	0	0	0	0	0	0	0	0	0	0	0	0	0	0	0	0	1	0
AD_winter_study_010825	76	SARS-CoV-2	0	ERS27176544	SAMEA120475858	BIOFIRE	2024-11-30	2024-12-03	204	0	0	TRUE	1	FALSE	FALSE	FALSE	0	qPCR not performed	0			0	0	0	0	0	0	0	0	0	0	0	0	0	0	0	0	0	0	0	0	0	0	0	0	0	0	0	0	0	0	0	0	0	0	1	0
AD_winter_study_010825	76	unmapped	0	ERS27176544	SAMEA120475858	BIOFIRE	2024-11-30	2024-12-03	204	0	0	TRUE	1	FALSE	FALSE	TRUE	0	qPCR not performed	0			unmapped	0	0	0	0	0	0	0	0	0	0	0	0	0	0	0	0	0	86297	0	0	0	0	2.48192	100	0	0	0	0	0	0	0	0	0	1	0
AD_winter_study_010825	77	Adenovirus	0	ERS27176545	SAMEA120475859	Negative Control			RT Negative Control	0	1	TRUE	0	FALSE	FALSE	FALSE	0	qPCR not performed	0			0	0	0	0	0	0	0	0	0	0	0	0	0	0	0	0	0	0	0	0	0	0	0	0	0	0	0	0	0	0	0	0	0	0	0	0
AD_winter_study_010825	77	Bordetella parapertussis	0	ERS27176545	SAMEA120475859	Negative Control			RT Negative Control	0	1	TRUE	0	FALSE	FALSE	FALSE	0	qPCR not performed	0			0	0	0	0	0	0	0	0	0	0	0	0	0	0	0	0	0	0	0	0	0	0	0	0	0	0	0	0	0	0	0	0	0	0	0	0
AD_winter_study_010825	77	Bordetella pertussis	0	ERS27176545	SAMEA120475859	Negative Control			RT Negative Control	0	1	TRUE	0	FALSE	FALSE	FALSE	0	qPCR not performed	0			0	0	0	0	0	0	0	0	0	0	0	0	0	0	0	0	0	0	0	0	0	0	0	0	0	0	0	0	0	0	0	0	0	0	0	0
AD_winter_study_010825	77	Chlamydia pneumoniae	0	ERS27176545	SAMEA120475859	Negative Control			RT Negative Control	0	1	TRUE	0	FALSE	FALSE	FALSE	0	qPCR not performed	0			0	0	0	0	0	0	0	0	0	0	0	0	0	0	0	0	0	0	0	0	0	0	0	0	0	0	0	0	0	0	0	0	0	0	0	0
AD_winter_study_010825	77	Coronavirus 229E	0	ERS27176545	SAMEA120475859	Negative Control			RT Negative Control	0	1	TRUE	0	FALSE	FALSE	FALSE	0	qPCR not performed	0			0	0	0	0	0	0	0	0	0	0	0	0	0	0	0	0	0	0	0	0	0	0	0	0	0	0	0	0	0	0	0	0	0	0	0	0
AD_winter_study_010825	77	Coronavirus HKU	0	ERS27176545	SAMEA120475859	Negative Control			RT Negative Control	0	1	TRUE	0	FALSE	FALSE	FALSE	0	qPCR not performed	0			0	0	0	0	0	0	0	0	0	0	0	0	0	0	0	0	0	0	0	0	0	0	0	0	0	0	0	0	0	0	0	0	0	0	0	0
AD_winter_study_010825	77	Coronavirus NL63	0	ERS27176545	SAMEA120475859	Negative Control			RT Negative Control	0	1	TRUE	0	FALSE	FALSE	FALSE	0	qPCR not performed	0			0	0	0	0	0	0	0	0	0	0	0	0	0	0	0	0	0	0	0	0	0	0	0	0	0	0	0	0	0	0	0	0	0	0	0	0
AD_winter_study_010825	77	Coronavirus OC43	0	ERS27176545	SAMEA120475859	Negative Control			RT Negative Control	0	1	TRUE	0	FALSE	FALSE	FALSE	0	qPCR not performed	0			0	0	0	0	0	0	0	0	0	0	0	0	0	0	0	0	0	0	0	0	0	0	0	0	0	0	0	0	0	0	0	0	0	0	0	0
AD_winter_study_010825	77	Influenza A	0	ERS27176545	SAMEA120475859	Negative Control			RT Negative Control	0	1	TRUE	0	FALSE	FALSE	FALSE	0	qPCR not performed	0			0	0	0	0	0	0	0	0	0	0	0	0	0	0	0	0	0	0	0	0	0	0	0	0	0	0	0	0	0	0	0	0	0	0	0	0
AD_winter_study_010825	77	Influenza A/H1	0	ERS27176545	SAMEA120475859	Negative Control			RT Negative Control	0	1	TRUE	0	FALSE	FALSE	FALSE	0	qPCR not performed	0			0	0	0	0	0	0	0	0	0	0	0	0	0	0	0	0	0	0	0	0	0	0	0	0	0	0	0	0	0	0	0	0	0	0	0	0
AD_winter_study_010825	77	Influenza A/H1-2009	0	ERS27176545	SAMEA120475859	Negative Control			RT Negative Control	0	1	TRUE	0	FALSE	FALSE	FALSE	0	qPCR not performed	0			0	0	0	0	0	0	0	0	0	0	0	0	0	0	0	0	0	0	0	0	0	0	0	0	0	0	0	0	0	0	0	0	0	0	0	0
AD_winter_study_010825	77	Influenza A/H3	0	ERS27176545	SAMEA120475859	Negative Control			RT Negative Control	0	1	TRUE	0	FALSE	FALSE	FALSE	0	qPCR not performed	0			0	0	0	0	0	0	0	0	0	0	0	0	0	0	0	0	0	0	0	0	0	0	0	0	0	0	0	0	0	0	0	0	0	0	0	0
AD_winter_study_010825	77	Influenza B	0	ERS27176545	SAMEA120475859	Negative Control			RT Negative Control	0	1	TRUE	0	FALSE	FALSE	FALSE	0	qPCR not performed	0			0	0	0	0	0	0	0	0	0	0	0	0	0	0	0	0	0	0	0	0	0	0	0	0	0	0	0	0	0	0	0	0	0	0	0	0
AD_winter_study_010825	77	MERS	0	ERS27176545	SAMEA120475859	Negative Control			RT Negative Control	0	1	TRUE	0	FALSE	FALSE	FALSE	0	qPCR not performed	0			0	0	0	0	0	0	0	0	0	0	0	0	0	0	0	0	0	0	0	0	0	0	0	0	0	0	0	0	0	0	0	0	0	0	0	0
AD_winter_study_010825	77	Metapneumovirus	0	ERS27176545	SAMEA120475859	Negative Control			RT Negative Control	0	1	TRUE	0	FALSE	FALSE	FALSE	0	qPCR not performed	0			0	0	0	0	0	0	0	0	0	0	0	0	0	0	0	0	0	0	0	0	0	0	0	0	0	0	0	0	0	0	0	0	0	0	0	0
AD_winter_study_010825	77	Mycoplasma pneumoniae	0	ERS27176545	SAMEA120475859	Negative Control			RT Negative Control	0	1	TRUE	0	FALSE	FALSE	FALSE	0	qPCR not performed	0			0	0	0	0	0	0	0	0	0	0	0	0	0	0	0	0	0	0	0	0	0	0	0	0	0	0	0	0	0	0	0	0	0	0	0	0
AD_winter_study_010825	77	Parainfluenza 1	0	ERS27176545	SAMEA120475859	Negative Control			RT Negative Control	0	1	TRUE	0	FALSE	FALSE	FALSE	0	qPCR not performed	0			0	0	0	0	0	0	0	0	0	0	0	0	0	0	0	0	0	0	0	0	0	0	0	0	0	0	0	0	0	0	0	0	0	0	0	0
AD_winter_study_010825	77	Parainfluenza 2	0	ERS27176545	SAMEA120475859	Negative Control			RT Negative Control	0	1	TRUE	0	FALSE	FALSE	FALSE	0	qPCR not performed	0			0	0	0	0	0	0	0	0	0	0	0	0	0	0	0	0	0	0	0	0	0	0	0	0	0	0	0	0	0	0	0	0	0	0	0	0
AD_winter_study_010825	77	Parainfluenza 3	0	ERS27176545	SAMEA120475859	Negative Control			RT Negative Control	0	1	TRUE	0	FALSE	FALSE	FALSE	0	qPCR not performed	0			0	0	0	0	0	0	0	0	0	0	0	0	0	0	0	0	0	0	0	0	0	0	0	0	0	0	0	0	0	0	0	0	0	0	0	0
AD_winter_study_010825	77	Parainfluenza 4	0	ERS27176545	SAMEA120475859	Negative Control			RT Negative Control	0	1	TRUE	0	FALSE	FALSE	FALSE	0	qPCR not performed	0			0	0	0	0	0	0	0	0	0	0	0	0	0	0	0	0	0	0	0	0	0	0	0	0	0	0	0	0	0	0	0	0	0	0	0	0
AD_winter_study_010825	77	RSV	0	ERS27176545	SAMEA120475859	Negative Control			RT Negative Control	0	1	TRUE	0	FALSE	FALSE	FALSE	0	qPCR not performed	0			0	0	0	0	0	0	0	0	0	0	0	0	0	0	0	0	0	0	0	0	0	0	0	0	0	0	0	0	0	0	0	0	0	0	0	0
AD_winter_study_010825	77	Rhinovirus/enterovirus	0	ERS27176545	SAMEA120475859	Negative Control			RT Negative Control	0	1	TRUE	0	FALSE	FALSE	FALSE	0	qPCR not performed	0			0	0	0	0	0	0	0	0	0	0	0	0	0	0	0	0	0	0	0	0	0	0	0	0	0	0	0	0	0	0	0	0	0	0	0	0
AD_winter_study_010825	77	SARS-CoV-2	0	ERS27176545	SAMEA120475859	Negative Control			RT Negative Control	0	1	TRUE	0	FALSE	FALSE	FALSE	0	qPCR not performed	0			0	0	0	0	0	0	0	0	0	0	0	0	0	0	0	0	0	0	0	0	0	0	0	0	0	0	0	0	0	0	0	0	0	0	0	0
AD_winter_study_010825	77	unmapped	0	ERS27176545	SAMEA120475859	Negative Control			RT Negative Control	0	1	TRUE	0	FALSE	FALSE	TRUE	0	qPCR not performed	0			unmapped	0	0	0	0	0	0	0	0	0	0	0	0	0	0	0	0	0	114259	0	0	0	0	3.28611	100	0	0	0	0	0	0	0	0	0	0	0
AD_winter_study_010825	78	Adenovirus	0	ERS27176546	SAMEA120475860	Negative Control			Amplification Control	1	0	FALSE	0	FALSE	FALSE	FALSE	0	qPCR not performed	0			0	0	0	0	0	0	0	0	0	0	0	0	0	0	0	0	0	0	0	0	0	0	0	0	0	0	0	0	0	0	0	0	0	0	0	0
AD_winter_study_010825	78	Bordetella parapertussis	0	ERS27176546	SAMEA120475860	Negative Control			Amplification Control	1	0	FALSE	0	FALSE	FALSE	FALSE	0	qPCR not performed	0			0	0	0	0	0	0	0	0	0	0	0	0	0	0	0	0	0	0	0	0	0	0	0	0	0	0	0	0	0	0	0	0	0	0	0	0
AD_winter_study_010825	78	Bordetella pertussis	0	ERS27176546	SAMEA120475860	Negative Control			Amplification Control	1	0	FALSE	0	FALSE	FALSE	FALSE	0	qPCR not performed	0			0	0	0	0	0	0	0	0	0	0	0	0	0	0	0	0	0	0	0	0	0	0	0	0	0	0	0	0	0	0	0	0	0	0	0	0
AD_winter_study_010825	78	Chlamydia pneumoniae	0	ERS27176546	SAMEA120475860	Negative Control			Amplification Control	1	0	FALSE	0	FALSE	FALSE	FALSE	0	qPCR not performed	0			0	0	0	0	0	0	0	0	0	0	0	0	0	0	0	0	0	0	0	0	0	0	0	0	0	0	0	0	0	0	0	0	0	0	0	0
AD_winter_study_010825	78	Coronavirus 229E	0	ERS27176546	SAMEA120475860	Negative Control			Amplification Control	1	0	FALSE	0	FALSE	FALSE	FALSE	0	qPCR not performed	0			0	0	0	0	0	0	0	0	0	0	0	0	0	0	0	0	0	0	0	0	0	0	0	0	0	0	0	0	0	0	0	0	0	0	0	0
AD_winter_study_010825	78	Coronavirus HKU	0	ERS27176546	SAMEA120475860	Negative Control			Amplification Control	1	0	FALSE	0	FALSE	FALSE	FALSE	0	qPCR not performed	0			0	0	0	0	0	0	0	0	0	0	0	0	0	0	0	0	0	0	0	0	0	0	0	0	0	0	0	0	0	0	0	0	0	0	0	0
AD_winter_study_010825	78	Coronavirus NL63	0	ERS27176546	SAMEA120475860	Negative Control			Amplification Control	1	0	FALSE	0	FALSE	FALSE	FALSE	0	qPCR not performed	0			0	0	0	0	0	0	0	0	0	0	0	0	0	0	0	0	0	0	0	0	0	0	0	0	0	0	0	0	0	0	0	0	0	0	0	0
AD_winter_study_010825	78	Coronavirus OC43	0	ERS27176546	SAMEA120475860	Negative Control			Amplification Control	1	0	FALSE	0	FALSE	FALSE	FALSE	0	qPCR not performed	0			0	0	0	0	0	0	0	0	0	0	0	0	0	0	0	0	0	0	0	0	0	0	0	0	0	0	0	0	0	0	0	0	0	0	0	0
AD_winter_study_010825	78	Influenza A	0	ERS27176546	SAMEA120475860	Negative Control			Amplification Control	1	0	FALSE	0	FALSE	FALSE	FALSE	0	qPCR not performed	0			0	0	0	0	0	0	0	0	0	0	0	0	0	0	0	0	0	0	0	0	0	0	0	0	0	0	0	0	0	0	0	0	0	0	0	0
AD_winter_study_010825	78	Influenza A/H1	0	ERS27176546	SAMEA120475860	Negative Control			Amplification Control	1	0	FALSE	0	FALSE	FALSE	FALSE	0	qPCR not performed	0			0	0	0	0	0	0	0	0	0	0	0	0	0	0	0	0	0	0	0	0	0	0	0	0	0	0	0	0	0	0	0	0	0	0	0	0
AD_winter_study_010825	78	Influenza A/H1-2009	0	ERS27176546	SAMEA120475860	Negative Control			Amplification Control	1	0	FALSE	0	FALSE	FALSE	FALSE	0	qPCR not performed	0			0	0	0	0	0	0	0	0	0	0	0	0	0	0	0	0	0	0	0	0	0	0	0	0	0	0	0	0	0	0	0	0	0	0	0	0
AD_winter_study_010825	78	Influenza A/H3	0	ERS27176546	SAMEA120475860	Negative Control			Amplification Control	1	0	FALSE	0	FALSE	FALSE	FALSE	0	qPCR not performed	0			0	0	0	0	0	0	0	0	0	0	0	0	0	0	0	0	0	0	0	0	0	0	0	0	0	0	0	0	0	0	0	0	0	0	0	0
AD_winter_study_010825	78	Influenza B	0	ERS27176546	SAMEA120475860	Negative Control			Amplification Control	1	0	FALSE	0	FALSE	FALSE	FALSE	0	qPCR not performed	0			0	0	0	0	0	0	0	0	0	0	0	0	0	0	0	0	0	0	0	0	0	0	0	0	0	0	0	0	0	0	0	0	0	0	0	0
AD_winter_study_010825	78	MERS	0	ERS27176546	SAMEA120475860	Negative Control			Amplification Control	1	0	FALSE	0	FALSE	FALSE	FALSE	0	qPCR not performed	0			0	0	0	0	0	0	0	0	0	0	0	0	0	0	0	0	0	0	0	0	0	0	0	0	0	0	0	0	0	0	0	0	0	0	0	0
AD_winter_study_010825	78	Metapneumovirus	0	ERS27176546	SAMEA120475860	Negative Control			Amplification Control	1	0	FALSE	0	FALSE	FALSE	FALSE	0	qPCR not performed	0			0	0	0	0	0	0	0	0	0	0	0	0	0	0	0	0	0	0	0	0	0	0	0	0	0	0	0	0	0	0	0	0	0	0	0	0
AD_winter_study_010825	78	Mycoplasma pneumoniae	0	ERS27176546	SAMEA120475860	Negative Control			Amplification Control	1	0	FALSE	0	FALSE	FALSE	FALSE	0	qPCR not performed	0			0	0	0	0	0	0	0	0	0	0	0	0	0	0	0	0	0	0	0	0	0	0	0	0	0	0	0	0	0	0	0	0	0	0	0	0
AD_winter_study_010825	78	Parainfluenza 1	0	ERS27176546	SAMEA120475860	Negative Control			Amplification Control	1	0	FALSE	0	FALSE	FALSE	FALSE	0	qPCR not performed	0			0	0	0	0	0	0	0	0	0	0	0	0	0	0	0	0	0	0	0	0	0	0	0	0	0	0	0	0	0	0	0	0	0	0	0	0
AD_winter_study_010825	78	Parainfluenza 2	0	ERS27176546	SAMEA120475860	Negative Control			Amplification Control	1	0	FALSE	0	FALSE	FALSE	FALSE	0	qPCR not performed	0			0	0	0	0	0	0	0	0	0	0	0	0	0	0	0	0	0	0	0	0	0	0	0	0	0	0	0	0	0	0	0	0	0	0	0	0
AD_winter_study_010825	78	Parainfluenza 3	0	ERS27176546	SAMEA120475860	Negative Control			Amplification Control	1	0	FALSE	0	FALSE	FALSE	FALSE	0	qPCR not performed	0			0	0	0	0	0	0	0	0	0	0	0	0	0	0	0	0	0	0	0	0	0	0	0	0	0	0	0	0	0	0	0	0	0	0	0	0
AD_winter_study_010825	78	Parainfluenza 4	0	ERS27176546	SAMEA120475860	Negative Control			Amplification Control	1	0	FALSE	0	FALSE	FALSE	FALSE	0	qPCR not performed	0			0	0	0	0	0	0	0	0	0	0	0	0	0	0	0	0	0	0	0	0	0	0	0	0	0	0	0	0	0	0	0	0	0	0	0	0
AD_winter_study_010825	78	RSV	0	ERS27176546	SAMEA120475860	Negative Control			Amplification Control	1	0	FALSE	0	FALSE	FALSE	FALSE	0	qPCR not performed	0			0	0	0	0	0	0	0	0	0	0	0	0	0	0	0	0	0	0	0	0	0	0	0	0	0	0	0	0	0	0	0	0	0	0	0	0
AD_winter_study_010825	78	Rhinovirus/enterovirus	0	ERS27176546	SAMEA120475860	Negative Control			Amplification Control	1	0	FALSE	0	FALSE	FALSE	FALSE	0	qPCR not performed	0			0	0	0	0	0	0	0	0	0	0	0	0	0	0	0	0	0	0	0	0	0	0	0	0	0	0	0	0	0	0	0	0	0	0	0	0
AD_winter_study_010825	78	SARS-CoV-2	0	ERS27176546	SAMEA120475860	Negative Control			Amplification Control	1	0	FALSE	0	FALSE	FALSE	FALSE	0	qPCR not performed	0			0	0	0	0	0	0	0	0	0	0	0	0	0	0	0	0	0	0	0	0	0	0	0	0	0	0	0	0	0	0	0	0	0	0	0	0
AD_winter_study_010825	78	unmapped	0	ERS27176546	SAMEA120475860	Negative Control			Amplification Control	1	0	FALSE	0	FALSE	FALSE	TRUE	0	qPCR not performed	0			unmapped	0	0	0	0	0	0	0	0	0	0	0	0	0	0	0	0	0	9185	0	0	0	0	0.264162	100	0	0	0	0	0	0	0	0	0	0	0
AD_winter_study_010825	79	Adenovirus	0	ERS27176547	SAMEA120475861	BIOFIRE	2024-11-30	2024-12-03	205 - NC26	0	0	TRUE	1	FALSE	FALSE	FALSE	0	qPCR not performed	0			0	0	0	0	0	0	0	0	0	0	0	0	0	0	0	0	0	0	0	0	0	0	0	0	0	0	0	0	0	0	0	0	0	0	1	0
AD_winter_study_010825	79	Bordetella parapertussis	0	ERS27176547	SAMEA120475861	BIOFIRE	2024-11-30	2024-12-03	205 - NC26	0	0	TRUE	1	FALSE	FALSE	FALSE	0	qPCR not performed	0			0	0	0	0	0	0	0	0	0	0	0	0	0	0	0	0	0	0	0	0	0	0	0	0	0	0	0	0	0	0	0	0	0	0	1	0
AD_winter_study_010825	79	Bordetella pertussis	0	ERS27176547	SAMEA120475861	BIOFIRE	2024-11-30	2024-12-03	205 - NC26	0	0	TRUE	1	FALSE	FALSE	FALSE	0	qPCR not performed	0			0	0	0	0	0	0	0	0	0	0	0	0	0	0	0	0	0	0	0	0	0	0	0	0	0	0	0	0	0	0	0	0	0	0	1	0
AD_winter_study_010825	79	Chlamydia pneumoniae	0	ERS27176547	SAMEA120475861	BIOFIRE	2024-11-30	2024-12-03	205 - NC26	0	0	TRUE	1	FALSE	FALSE	FALSE	0	qPCR not performed	0			0	0	0	0	0	0	0	0	0	0	0	0	0	0	0	0	0	0	0	0	0	0	0	0	0	0	0	0	0	0	0	0	0	0	1	0
AD_winter_study_010825	79	Coronavirus 229E	0	ERS27176547	SAMEA120475861	BIOFIRE	2024-11-30	2024-12-03	205 - NC26	0	0	TRUE	1	FALSE	FALSE	FALSE	0	qPCR not performed	0			0	0	0	0	0	0	0	0	0	0	0	0	0	0	0	0	0	0	0	0	0	0	0	0	0	0	0	0	0	0	0	0	0	0	1	0
AD_winter_study_010825	79	Coronavirus HKU	0	ERS27176547	SAMEA120475861	BIOFIRE	2024-11-30	2024-12-03	205 - NC26	0	0	TRUE	1	FALSE	FALSE	FALSE	0	qPCR not performed	0			0	0	0	0	0	0	0	0	0	0	0	0	0	0	0	0	0	0	0	0	0	0	0	0	0	0	0	0	0	0	0	0	0	0	1	0
AD_winter_study_010825	79	Coronavirus NL63	0	ERS27176547	SAMEA120475861	BIOFIRE	2024-11-30	2024-12-03	205 - NC26	0	0	TRUE	1	FALSE	FALSE	FALSE	0	qPCR not performed	0			0	0	0	0	0	0	0	0	0	0	0	0	0	0	0	0	0	0	0	0	0	0	0	0	0	0	0	0	0	0	0	0	0	0	1	0
AD_winter_study_010825	79	Coronavirus OC43	0	ERS27176547	SAMEA120475861	BIOFIRE	2024-11-30	2024-12-03	205 - NC26	0	0	TRUE	1	FALSE	FALSE	FALSE	0	qPCR not performed	0			0	0	0	0	0	0	0	0	0	0	0	0	0	0	0	0	0	0	0	0	0	0	0	0	0	0	0	0	0	0	0	0	0	0	1	0
AD_winter_study_010825	79	Influenza A	0	ERS27176547	SAMEA120475861	BIOFIRE	2024-11-30	2024-12-03	205 - NC26	0	0	TRUE	1	FALSE	FALSE	FALSE	0	qPCR not performed	0			0	0	0	0	0	0	0	0	0	0	0	0	0	0	0	0	0	0	0	0	0	0	0	0	0	0	0	0	0	0	0	0	0	0	1	0
AD_winter_study_010825	79	Influenza A/H1	0	ERS27176547	SAMEA120475861	BIOFIRE	2024-11-30	2024-12-03	205 - NC26	0	0	TRUE	1	FALSE	FALSE	FALSE	0	qPCR not performed	0			0	0	0	0	0	0	0	0	0	0	0	0	0	0	0	0	0	0	0	0	0	0	0	0	0	0	0	0	0	0	0	0	0	0	1	0
AD_winter_study_010825	79	Influenza A/H1-2009	0	ERS27176547	SAMEA120475861	BIOFIRE	2024-11-30	2024-12-03	205 - NC26	0	0	TRUE	1	FALSE	FALSE	FALSE	0	qPCR not performed	0			0	0	0	0	0	0	0	0	0	0	0	0	0	0	0	0	0	0	0	0	0	0	0	0	0	0	0	0	0	0	0	0	0	0	1	0
AD_winter_study_010825	79	Influenza A/H3	0	ERS27176547	SAMEA120475861	BIOFIRE	2024-11-30	2024-12-03	205 - NC26	0	0	TRUE	1	FALSE	FALSE	FALSE	0	qPCR not performed	0			0	0	0	0	0	0	0	0	0	0	0	0	0	0	0	0	0	0	0	0	0	0	0	0	0	0	0	0	0	0	0	0	0	0	1	0
AD_winter_study_010825	79	Influenza B	0	ERS27176547	SAMEA120475861	BIOFIRE	2024-11-30	2024-12-03	205 - NC26	0	0	TRUE	1	FALSE	FALSE	FALSE	0	qPCR not performed	0			0	0	0	0	0	0	0	0	0	0	0	0	0	0	0	0	0	0	0	0	0	0	0	0	0	0	0	0	0	0	0	0	0	0	1	0
AD_winter_study_010825	79	MERS	0	ERS27176547	SAMEA120475861	BIOFIRE	2024-11-30	2024-12-03	205 - NC26	0	0	TRUE	1	FALSE	FALSE	FALSE	0	qPCR not performed	0			0	0	0	0	0	0	0	0	0	0	0	0	0	0	0	0	0	0	0	0	0	0	0	0	0	0	0	0	0	0	0	0	0	0	1	0
AD_winter_study_010825	79	Metapneumovirus	0	ERS27176547	SAMEA120475861	BIOFIRE	2024-11-30	2024-12-03	205 - NC26	0	0	TRUE	1	FALSE	FALSE	FALSE	0	qPCR not performed	0			0	0	0	0	0	0	0	0	0	0	0	0	0	0	0	0	0	0	0	0	0	0	0	0	0	0	0	0	0	0	0	0	0	0	1	0
AD_winter_study_010825	79	Mycoplasma pneumoniae	0	ERS27176547	SAMEA120475861	BIOFIRE	2024-11-30	2024-12-03	205 - NC26	0	0	TRUE	1	FALSE	FALSE	FALSE	0	qPCR not performed	0			0	0	0	0	0	0	0	0	0	0	0	0	0	0	0	0	0	0	0	0	0	0	0	0	0	0	0	0	0	0	0	0	0	0	1	0
AD_winter_study_010825	79	Parainfluenza 1	0	ERS27176547	SAMEA120475861	BIOFIRE	2024-11-30	2024-12-03	205 - NC26	0	0	TRUE	1	FALSE	FALSE	FALSE	0	qPCR not performed	0			0	0	0	0	0	0	0	0	0	0	0	0	0	0	0	0	0	0	0	0	0	0	0	0	0	0	0	0	0	0	0	0	0	0	1	0
AD_winter_study_010825	79	Parainfluenza 2	0	ERS27176547	SAMEA120475861	BIOFIRE	2024-11-30	2024-12-03	205 - NC26	0	0	TRUE	1	FALSE	FALSE	FALSE	0	qPCR not performed	0			0	0	0	0	0	0	0	0	0	0	0	0	0	0	0	0	0	0	0	0	0	0	0	0	0	0	0	0	0	0	0	0	0	0	1	0
AD_winter_study_010825	79	Parainfluenza 3	0	ERS27176547	SAMEA120475861	BIOFIRE	2024-11-30	2024-12-03	205 - NC26	0	0	TRUE	1	FALSE	FALSE	FALSE	0	qPCR not performed	0			0	0	0	0	0	0	0	0	0	0	0	0	0	0	0	0	0	0	0	0	0	0	0	0	0	0	0	0	0	0	0	0	0	0	1	0
AD_winter_study_010825	79	Parainfluenza 4	0	ERS27176547	SAMEA120475861	BIOFIRE	2024-11-30	2024-12-03	205 - NC26	0	0	TRUE	1	FALSE	FALSE	FALSE	0	qPCR not performed	0			0	0	0	0	0	0	0	0	0	0	0	0	0	0	0	0	0	0	0	0	0	0	0	0	0	0	0	0	0	0	0	0	0	0	1	0
AD_winter_study_010825	79	RSV	0	ERS27176547	SAMEA120475861	BIOFIRE	2024-11-30	2024-12-03	205 - NC26	0	0	TRUE	1	FALSE	FALSE	FALSE	0	qPCR not performed	0			0	0	0	0	0	0	0	0	0	0	0	0	0	0	0	0	0	0	0	0	0	0	0	0	0	0	0	0	0	0	0	0	0	0	1	0
AD_winter_study_010825	79	Rhinovirus/enterovirus	0	ERS27176547	SAMEA120475861	BIOFIRE	2024-11-30	2024-12-03	205 - NC26	0	0	TRUE	1	FALSE	FALSE	FALSE	0	qPCR not performed	0			0	0	0	0	0	0	0	0	0	0	0	0	0	0	0	0	0	0	0	0	0	0	0	0	0	0	0	0	0	0	0	0	0	0	1	0
AD_winter_study_010825	79	SARS-CoV-2	0	ERS27176547	SAMEA120475861	BIOFIRE	2024-11-30	2024-12-03	205 - NC26	0	0	TRUE	1	FALSE	FALSE	FALSE	0	qPCR not performed	0			0	0	0	0	0	0	0	0	0	0	0	0	0	0	0	0	0	0	0	0	0	0	0	0	0	0	0	0	0	0	0	0	0	0	1	0
AD_winter_study_010825	79	unmapped	0	ERS27176547	SAMEA120475861	BIOFIRE	2024-11-30	2024-12-03	205 - NC26	0	0	TRUE	1	FALSE	FALSE	TRUE	0	qPCR not performed	0			unmapped	0	0	0	0	0	0	0	0	0	0	0	0	0	0	0	0	0	93594	0	0	0	0	2.69178	100	0	0	0	0	0	0	0	0	0	1	0
AD_winter_study_010825	80	Adenovirus	1	ERS27176548	SAMEA120475862	BIOFIRE	2024-12-01	2024-12-03	206	0	0	TRUE	1	FALSE	FALSE	FALSE	0	qPCR not performed	0			0	0	0	0	0	0	0	0	0	0	0	0	0	0	0	0	0	0	0	0	0	0	0	0	0	0	0	0	0	0	0	0	0	0	0	1
AD_winter_study_010825	80	Bordetella parapertussis	0	ERS27176548	SAMEA120475862	BIOFIRE	2024-12-01	2024-12-03	206	0	0	TRUE	1	FALSE	FALSE	FALSE	0	qPCR not performed	0			0	0	0	0	0	0	0	0	0	0	0	0	0	0	0	0	0	0	0	0	0	0	0	0	0	0	0	0	0	0	0	0	0	0	1	0
AD_winter_study_010825	80	Bordetella pertussis	0	ERS27176548	SAMEA120475862	BIOFIRE	2024-12-01	2024-12-03	206	0	0	TRUE	1	FALSE	FALSE	FALSE	0	qPCR not performed	0			0	0	0	0	0	0	0	0	0	0	0	0	0	0	0	0	0	0	0	0	0	0	0	0	0	0	0	0	0	0	0	0	0	0	1	0
AD_winter_study_010825	80	Chlamydia pneumoniae	0	ERS27176548	SAMEA120475862	BIOFIRE	2024-12-01	2024-12-03	206	0	0	TRUE	1	FALSE	FALSE	FALSE	0	qPCR not performed	0			0	0	0	0	0	0	0	0	0	0	0	0	0	0	0	0	0	0	0	0	0	0	0	0	0	0	0	0	0	0	0	0	0	0	1	0
AD_winter_study_010825	80	Coronavirus 229E	0	ERS27176548	SAMEA120475862	BIOFIRE	2024-12-01	2024-12-03	206	0	0	TRUE	1	FALSE	FALSE	FALSE	0	qPCR not performed	0			0	0	0	0	0	0	0	0	0	0	0	0	0	0	0	0	0	0	0	0	0	0	0	0	0	0	0	0	0	0	0	0	0	0	1	0
AD_winter_study_010825	80	Coronavirus HKU	0	ERS27176548	SAMEA120475862	BIOFIRE	2024-12-01	2024-12-03	206	0	0	TRUE	1	FALSE	FALSE	FALSE	0	qPCR not performed	0			0	0	0	0	0	0	0	0	0	0	0	0	0	0	0	0	0	0	0	0	0	0	0	0	0	0	0	0	0	0	0	0	0	0	1	0
AD_winter_study_010825	80	Coronavirus NL63	0	ERS27176548	SAMEA120475862	BIOFIRE	2024-12-01	2024-12-03	206	0	0	TRUE	1	FALSE	FALSE	FALSE	0	qPCR not performed	0			0	0	0	0	0	0	0	0	0	0	0	0	0	0	0	0	0	0	0	0	0	0	0	0	0	0	0	0	0	0	0	0	0	0	1	0
AD_winter_study_010825	80	Coronavirus OC43	0	ERS27176548	SAMEA120475862	BIOFIRE	2024-12-01	2024-12-03	206	0	0	TRUE	1	FALSE	FALSE	FALSE	0	qPCR not performed	0			0	0	0	0	0	0	0	0	0	0	0	0	0	0	0	0	0	0	0	0	0	0	0	0	0	0	0	0	0	0	0	0	0	0	1	0
AD_winter_study_010825	80	Influenza A	0	ERS27176548	SAMEA120475862	BIOFIRE	2024-12-01	2024-12-03	206	0	0	TRUE	1	FALSE	FALSE	FALSE	0	qPCR not performed	0			0	0	0	0	0	0	0	0	0	0	0	0	0	0	0	0	0	0	0	0	0	0	0	0	0	0	0	0	0	0	0	0	0	0	1	0
AD_winter_study_010825	80	Influenza A/H1	0	ERS27176548	SAMEA120475862	BIOFIRE	2024-12-01	2024-12-03	206	0	0	TRUE	1	FALSE	FALSE	FALSE	0	qPCR not performed	0			0	0	0	0	0	0	0	0	0	0	0	0	0	0	0	0	0	0	0	0	0	0	0	0	0	0	0	0	0	0	0	0	0	0	1	0
AD_winter_study_010825	80	Influenza A/H1-2009	0	ERS27176548	SAMEA120475862	BIOFIRE	2024-12-01	2024-12-03	206	0	0	TRUE	1	FALSE	FALSE	FALSE	0	qPCR not performed	0			0	0	0	0	0	0	0	0	0	0	0	0	0	0	0	0	0	0	0	0	0	0	0	0	0	0	0	0	0	0	0	0	0	0	1	0
AD_winter_study_010825	80	Influenza A/H3	0	ERS27176548	SAMEA120475862	BIOFIRE	2024-12-01	2024-12-03	206	0	0	TRUE	1	FALSE	FALSE	FALSE	0	qPCR not performed	0			0	0	0	0	0	0	0	0	0	0	0	0	0	0	0	0	0	0	0	0	0	0	0	0	0	0	0	0	0	0	0	0	0	0	1	0
AD_winter_study_010825	80	Influenza B	0	ERS27176548	SAMEA120475862	BIOFIRE	2024-12-01	2024-12-03	206	0	0	TRUE	1	FALSE	FALSE	FALSE	0	qPCR not performed	0			0	0	0	0	0	0	0	0	0	0	0	0	0	0	0	0	0	0	0	0	0	0	0	0	0	0	0	0	0	0	0	0	0	0	1	0
AD_winter_study_010825	80	MERS	0	ERS27176548	SAMEA120475862	BIOFIRE	2024-12-01	2024-12-03	206	0	0	TRUE	1	FALSE	FALSE	FALSE	0	qPCR not performed	0			0	0	0	0	0	0	0	0	0	0	0	0	0	0	0	0	0	0	0	0	0	0	0	0	0	0	0	0	0	0	0	0	0	0	1	0
AD_winter_study_010825	80	Metapneumovirus	0	ERS27176548	SAMEA120475862	BIOFIRE	2024-12-01	2024-12-03	206	0	0	TRUE	1	FALSE	FALSE	FALSE	0	qPCR not performed	0			0	0	0	0	0	0	0	0	0	0	0	0	0	0	0	0	0	0	0	0	0	0	0	0	0	0	0	0	0	0	0	0	0	0	1	0
AD_winter_study_010825	80	Mycoplasma pneumoniae	0	ERS27176548	SAMEA120475862	BIOFIRE	2024-12-01	2024-12-03	206	0	0	TRUE	1	FALSE	FALSE	FALSE	0	qPCR not performed	0			0	0	0	0	0	0	0	0	0	0	0	0	0	0	0	0	0	0	0	0	0	0	0	0	0	0	0	0	0	0	0	0	0	0	1	0
AD_winter_study_010825	80	Parainfluenza 1	0	ERS27176548	SAMEA120475862	BIOFIRE	2024-12-01	2024-12-03	206	0	0	TRUE	1	FALSE	FALSE	FALSE	0	qPCR not performed	0			0	0	0	0	0	0	0	0	0	0	0	0	0	0	0	0	0	0	0	0	0	0	0	0	0	0	0	0	0	0	0	0	0	0	1	0
AD_winter_study_010825	80	Parainfluenza 2	0	ERS27176548	SAMEA120475862	BIOFIRE	2024-12-01	2024-12-03	206	0	0	TRUE	1	FALSE	FALSE	FALSE	0	qPCR not performed	0			0	0	0	0	0	0	0	0	0	0	0	0	0	0	0	0	0	0	0	0	0	0	0	0	0	0	0	0	0	0	0	0	0	0	1	0
AD_winter_study_010825	80	Parainfluenza 3	0	ERS27176548	SAMEA120475862	BIOFIRE	2024-12-01	2024-12-03	206	0	0	TRUE	1	FALSE	FALSE	FALSE	0	qPCR not performed	0			0	0	0	0	0	0	0	0	0	0	0	0	0	0	0	0	0	0	0	0	0	0	0	0	0	0	0	0	0	0	0	0	0	0	1	0
AD_winter_study_010825	80	Parainfluenza 4	0	ERS27176548	SAMEA120475862	BIOFIRE	2024-12-01	2024-12-03	206	0	0	TRUE	1	FALSE	FALSE	FALSE	0	qPCR not performed	0			0	0	0	0	0	0	0	0	0	0	0	0	0	0	0	0	0	0	0	0	0	0	0	0	0	0	0	0	0	0	0	0	0	0	1	0
AD_winter_study_010825	80	RSV	1	ERS27176548	SAMEA120475862	BIOFIRE	2024-12-01	2024-12-03	206	0	0	TRUE	1	TRUE	TRUE	TRUE	1	qPCR performed	0	32.9037		RSVA_Human_respiratory_syncytial_virus_S2	15190	1	1	1	0.0119816	0.0119816	0.0119816	182	1.19816	182	0	0	0	1.19816	0	0	0	2	48740	3525772	5.67252e-05	0.00410341	0.209864	100	216.5	91	216.5	91	0	0	0	1	0	0	0
AD_winter_study_010825	80	Rhinovirus/enterovirus	0	ERS27176548	SAMEA120475862	BIOFIRE	2024-12-01	2024-12-03	206	0	0	TRUE	1	FALSE	FALSE	FALSE	0	qPCR not performed	0			0	0	0	0	0	0	0	0	0	0	0	0	0	0	0	0	0	0	0	0	0	0	0	0	0	0	0	0	0	0	0	0	0	0	1	0
AD_winter_study_010825	80	SARS-CoV-2	0	ERS27176548	SAMEA120475862	BIOFIRE	2024-12-01	2024-12-03	206	0	0	TRUE	1	FALSE	FALSE	FALSE	0	qPCR not performed	0			0	0	0	0	0	0	0	0	0	0	0	0	0	0	0	0	0	0	0	0	0	0	0	0	0	0	0	0	0	0	0	0	0	0	1	0
AD_winter_study_010825	80	unmapped	0	ERS27176548	SAMEA120475862	BIOFIRE	2024-12-01	2024-12-03	206	0	0	TRUE	1	FALSE	FALSE	TRUE	0	qPCR not performed	0			unmapped	0	0	0	0	0	0	0	0	0	0	0	0	0	0	0	0	0	65180	0	0	0	0	1.87459	100	0	0	0	0	0	0	0	0	0	1	0
AD_winter_study_010825	81	Adenovirus	0	ERS27176549	SAMEA120475863	BIOFIRE	2024-11-30	2024-12-03	207	0	0	TRUE	1	FALSE	FALSE	FALSE	0	qPCR not performed	0			0	0	0	0	0	0	0	0	0	0	0	0	0	0	0	0	0	0	0	0	0	0	0	0	0	0	0	0	0	0	0	0	0	0	1	0
AD_winter_study_010825	81	Bordetella parapertussis	0	ERS27176549	SAMEA120475863	BIOFIRE	2024-11-30	2024-12-03	207	0	0	TRUE	1	FALSE	FALSE	FALSE	0	qPCR not performed	0			0	0	0	0	0	0	0	0	0	0	0	0	0	0	0	0	0	0	0	0	0	0	0	0	0	0	0	0	0	0	0	0	0	0	1	0
AD_winter_study_010825	81	Bordetella pertussis	0	ERS27176549	SAMEA120475863	BIOFIRE	2024-11-30	2024-12-03	207	0	0	TRUE	1	FALSE	FALSE	FALSE	0	qPCR not performed	0			0	0	0	0	0	0	0	0	0	0	0	0	0	0	0	0	0	0	0	0	0	0	0	0	0	0	0	0	0	0	0	0	0	0	1	0
AD_winter_study_010825	81	Chlamydia pneumoniae	0	ERS27176549	SAMEA120475863	BIOFIRE	2024-11-30	2024-12-03	207	0	0	TRUE	1	FALSE	FALSE	FALSE	0	qPCR not performed	0			0	0	0	0	0	0	0	0	0	0	0	0	0	0	0	0	0	0	0	0	0	0	0	0	0	0	0	0	0	0	0	0	0	0	1	0
AD_winter_study_010825	81	Coronavirus 229E	0	ERS27176549	SAMEA120475863	BIOFIRE	2024-11-30	2024-12-03	207	0	0	TRUE	1	FALSE	FALSE	FALSE	0	qPCR not performed	0			0	0	0	0	0	0	0	0	0	0	0	0	0	0	0	0	0	0	0	0	0	0	0	0	0	0	0	0	0	0	0	0	0	0	1	0
AD_winter_study_010825	81	Coronavirus HKU	0	ERS27176549	SAMEA120475863	BIOFIRE	2024-11-30	2024-12-03	207	0	0	TRUE	1	FALSE	FALSE	FALSE	0	qPCR not performed	0			0	0	0	0	0	0	0	0	0	0	0	0	0	0	0	0	0	0	0	0	0	0	0	0	0	0	0	0	0	0	0	0	0	0	1	0
AD_winter_study_010825	81	Coronavirus NL63	0	ERS27176549	SAMEA120475863	BIOFIRE	2024-11-30	2024-12-03	207	0	0	TRUE	1	FALSE	FALSE	FALSE	0	qPCR not performed	0			0	0	0	0	0	0	0	0	0	0	0	0	0	0	0	0	0	0	0	0	0	0	0	0	0	0	0	0	0	0	0	0	0	0	1	0
AD_winter_study_010825	81	Coronavirus OC43	0	ERS27176549	SAMEA120475863	BIOFIRE	2024-11-30	2024-12-03	207	0	0	TRUE	1	FALSE	FALSE	FALSE	0	qPCR not performed	0			0	0	0	0	0	0	0	0	0	0	0	0	0	0	0	0	0	0	0	0	0	0	0	0	0	0	0	0	0	0	0	0	0	0	1	0
AD_winter_study_010825	81	Influenza A	0	ERS27176549	SAMEA120475863	BIOFIRE	2024-11-30	2024-12-03	207	0	0	TRUE	1	FALSE	FALSE	FALSE	0	qPCR not performed	0			0	0	0	0	0	0	0	0	0	0	0	0	0	0	0	0	0	0	0	0	0	0	0	0	0	0	0	0	0	0	0	0	0	0	1	0
AD_winter_study_010825	81	Influenza A/H1	0	ERS27176549	SAMEA120475863	BIOFIRE	2024-11-30	2024-12-03	207	0	0	TRUE	1	FALSE	FALSE	FALSE	0	qPCR not performed	0			0	0	0	0	0	0	0	0	0	0	0	0	0	0	0	0	0	0	0	0	0	0	0	0	0	0	0	0	0	0	0	0	0	0	1	0
AD_winter_study_010825	81	Influenza A/H1-2009	0	ERS27176549	SAMEA120475863	BIOFIRE	2024-11-30	2024-12-03	207	0	0	TRUE	1	FALSE	FALSE	FALSE	0	qPCR not performed	0			0	0	0	0	0	0	0	0	0	0	0	0	0	0	0	0	0	0	0	0	0	0	0	0	0	0	0	0	0	0	0	0	0	0	1	0
AD_winter_study_010825	81	Influenza A/H3	0	ERS27176549	SAMEA120475863	BIOFIRE	2024-11-30	2024-12-03	207	0	0	TRUE	1	FALSE	FALSE	FALSE	0	qPCR not performed	0			0	0	0	0	0	0	0	0	0	0	0	0	0	0	0	0	0	0	0	0	0	0	0	0	0	0	0	0	0	0	0	0	0	0	1	0
AD_winter_study_010825	81	Influenza B	0	ERS27176549	SAMEA120475863	BIOFIRE	2024-11-30	2024-12-03	207	0	0	TRUE	1	FALSE	FALSE	FALSE	0	qPCR not performed	0			0	0	0	0	0	0	0	0	0	0	0	0	0	0	0	0	0	0	0	0	0	0	0	0	0	0	0	0	0	0	0	0	0	0	1	0
AD_winter_study_010825	81	MERS	0	ERS27176549	SAMEA120475863	BIOFIRE	2024-11-30	2024-12-03	207	0	0	TRUE	1	FALSE	FALSE	FALSE	0	qPCR not performed	0			0	0	0	0	0	0	0	0	0	0	0	0	0	0	0	0	0	0	0	0	0	0	0	0	0	0	0	0	0	0	0	0	0	0	1	0
AD_winter_study_010825	81	Metapneumovirus	1	ERS27176549	SAMEA120475863	BIOFIRE	2024-11-30	2024-12-03	207	0	0	TRUE	1	FALSE	FALSE	FALSE	0	qPCR performed	0	35.62		0	0	0	0	0	0	0	0	0	0	0	0	0	0	0	0	0	0	0	0	0	0	0	0	0	0	0	0	0	0	0	0	0	0	0	1
AD_winter_study_010825	81	Mycoplasma pneumoniae	0	ERS27176549	SAMEA120475863	BIOFIRE	2024-11-30	2024-12-03	207	0	0	TRUE	1	FALSE	FALSE	FALSE	0	qPCR not performed	0			0	0	0	0	0	0	0	0	0	0	0	0	0	0	0	0	0	0	0	0	0	0	0	0	0	0	0	0	0	0	0	0	0	0	1	0
AD_winter_study_010825	81	Parainfluenza 1	0	ERS27176549	SAMEA120475863	BIOFIRE	2024-11-30	2024-12-03	207	0	0	TRUE	1	FALSE	FALSE	FALSE	0	qPCR not performed	0			0	0	0	0	0	0	0	0	0	0	0	0	0	0	0	0	0	0	0	0	0	0	0	0	0	0	0	0	0	0	0	0	0	0	1	0
AD_winter_study_010825	81	Parainfluenza 2	0	ERS27176549	SAMEA120475863	BIOFIRE	2024-11-30	2024-12-03	207	0	0	TRUE	1	FALSE	FALSE	FALSE	0	qPCR not performed	0			0	0	0	0	0	0	0	0	0	0	0	0	0	0	0	0	0	0	0	0	0	0	0	0	0	0	0	0	0	0	0	0	0	0	1	0
AD_winter_study_010825	81	Parainfluenza 3	0	ERS27176549	SAMEA120475863	BIOFIRE	2024-11-30	2024-12-03	207	0	0	TRUE	1	FALSE	FALSE	FALSE	0	qPCR not performed	0			0	0	0	0	0	0	0	0	0	0	0	0	0	0	0	0	0	0	0	0	0	0	0	0	0	0	0	0	0	0	0	0	0	0	1	0
AD_winter_study_010825	81	Parainfluenza 4	0	ERS27176549	SAMEA120475863	BIOFIRE	2024-11-30	2024-12-03	207	0	0	TRUE	1	FALSE	FALSE	FALSE	0	qPCR not performed	0			0	0	0	0	0	0	0	0	0	0	0	0	0	0	0	0	0	0	0	0	0	0	0	0	0	0	0	0	0	0	0	0	0	0	1	0
AD_winter_study_010825	81	RSV	0	ERS27176549	SAMEA120475863	BIOFIRE	2024-11-30	2024-12-03	207	0	0	TRUE	1	FALSE	FALSE	FALSE	0	qPCR not performed	0			0	0	0	0	0	0	0	0	0	0	0	0	0	0	0	0	0	0	0	0	0	0	0	0	0	0	0	0	0	0	0	0	0	0	1	0
AD_winter_study_010825	81	Rhinovirus/enterovirus	0	ERS27176549	SAMEA120475863	BIOFIRE	2024-11-30	2024-12-03	207	0	0	TRUE	1	FALSE	FALSE	FALSE	0	qPCR not performed	0			0	0	0	0	0	0	0	0	0	0	0	0	0	0	0	0	0	0	0	0	0	0	0	0	0	0	0	0	0	0	0	0	0	0	1	0
AD_winter_study_010825	81	SARS-CoV-2	0	ERS27176549	SAMEA120475863	BIOFIRE	2024-11-30	2024-12-03	207	0	0	TRUE	1	FALSE	FALSE	FALSE	0	qPCR not performed	0			0	0	0	0	0	0	0	0	0	0	0	0	0	0	0	0	0	0	0	0	0	0	0	0	0	0	0	0	0	0	0	0	0	0	1	0
AD_winter_study_010825	81	unmapped	0	ERS27176549	SAMEA120475863	BIOFIRE	2024-11-30	2024-12-03	207	0	0	TRUE	1	FALSE	FALSE	TRUE	0	qPCR not performed	0			unmapped	0	0	0	0	0	0	0	0	0	0	0	0	0	0	0	0	0	86281	0	0	0	0	2.48146	100	0	0	0	0	0	0	0	0	0	1	0
AD_winter_study_010825	82	Adenovirus	0	ERS27176550	SAMEA120475864	BIOFIRE	2024-11-28	2024-12-03	208	0	0	TRUE	1	FALSE	FALSE	FALSE	0	qPCR not performed	0			0	0	0	0	0	0	0	0	0	0	0	0	0	0	0	0	0	0	0	0	0	0	0	0	0	0	0	0	0	0	0	0	0	0	1	0
AD_winter_study_010825	82	Bordetella parapertussis	0	ERS27176550	SAMEA120475864	BIOFIRE	2024-11-28	2024-12-03	208	0	0	TRUE	1	FALSE	FALSE	FALSE	0	qPCR not performed	0			0	0	0	0	0	0	0	0	0	0	0	0	0	0	0	0	0	0	0	0	0	0	0	0	0	0	0	0	0	0	0	0	0	0	1	0
AD_winter_study_010825	82	Bordetella pertussis	0	ERS27176550	SAMEA120475864	BIOFIRE	2024-11-28	2024-12-03	208	0	0	TRUE	1	FALSE	FALSE	FALSE	0	qPCR not performed	0			0	0	0	0	0	0	0	0	0	0	0	0	0	0	0	0	0	0	0	0	0	0	0	0	0	0	0	0	0	0	0	0	0	0	1	0
AD_winter_study_010825	82	Chlamydia pneumoniae	0	ERS27176550	SAMEA120475864	BIOFIRE	2024-11-28	2024-12-03	208	0	0	TRUE	1	FALSE	FALSE	FALSE	0	qPCR not performed	0			0	0	0	0	0	0	0	0	0	0	0	0	0	0	0	0	0	0	0	0	0	0	0	0	0	0	0	0	0	0	0	0	0	0	1	0
AD_winter_study_010825	82	Coronavirus 229E	0	ERS27176550	SAMEA120475864	BIOFIRE	2024-11-28	2024-12-03	208	0	0	TRUE	1	FALSE	FALSE	FALSE	0	qPCR not performed	0			0	0	0	0	0	0	0	0	0	0	0	0	0	0	0	0	0	0	0	0	0	0	0	0	0	0	0	0	0	0	0	0	0	0	1	0
AD_winter_study_010825	82	Coronavirus HKU	0	ERS27176550	SAMEA120475864	BIOFIRE	2024-11-28	2024-12-03	208	0	0	TRUE	1	FALSE	FALSE	FALSE	0	qPCR not performed	0			0	0	0	0	0	0	0	0	0	0	0	0	0	0	0	0	0	0	0	0	0	0	0	0	0	0	0	0	0	0	0	0	0	0	1	0
AD_winter_study_010825	82	Coronavirus NL63	0	ERS27176550	SAMEA120475864	BIOFIRE	2024-11-28	2024-12-03	208	0	0	TRUE	1	FALSE	FALSE	FALSE	0	qPCR not performed	0			0	0	0	0	0	0	0	0	0	0	0	0	0	0	0	0	0	0	0	0	0	0	0	0	0	0	0	0	0	0	0	0	0	0	1	0
AD_winter_study_010825	82	Coronavirus OC43	0	ERS27176550	SAMEA120475864	BIOFIRE	2024-11-28	2024-12-03	208	0	0	TRUE	1	FALSE	FALSE	FALSE	0	qPCR not performed	0			0	0	0	0	0	0	0	0	0	0	0	0	0	0	0	0	0	0	0	0	0	0	0	0	0	0	0	0	0	0	0	0	0	0	1	0
AD_winter_study_010825	82	Rhinovirus/enterovirus	1	ERS27176550	SAMEA120475864	BIOFIRE	2024-11-28	2024-12-03	208	0	0	TRUE	1	FALSE	TRUE	FALSE	0	qPCR performed	0	38.6065		Enterovirus_A114_strain_V13-0285	0	0	0	0	0	0	0	0	0	0	0	0	0	0	0	0	0	1	48740	3525772	2.83626e-05	0.0020517	8.33333	11.1111	0	0	0	0	0	0	0	0	0	0	1
AD_winter_study_010825	82	Influenza A	0	ERS27176550	SAMEA120475864	BIOFIRE	2024-11-28	2024-12-03	208	0	0	TRUE	1	FALSE	FALSE	FALSE	0	qPCR not performed	0			0	0	0	0	0	0	0	0	0	0	0	0	0	0	0	0	0	0	0	0	0	0	0	0	0	0	0	0	0	0	0	0	0	0	1	0
AD_winter_study_010825	82	Influenza A/H1	0	ERS27176550	SAMEA120475864	BIOFIRE	2024-11-28	2024-12-03	208	0	0	TRUE	1	FALSE	FALSE	FALSE	0	qPCR not performed	0			0	0	0	0	0	0	0	0	0	0	0	0	0	0	0	0	0	0	0	0	0	0	0	0	0	0	0	0	0	0	0	0	0	0	1	0
AD_winter_study_010825	82	Influenza A/H1-2009	0	ERS27176550	SAMEA120475864	BIOFIRE	2024-11-28	2024-12-03	208	0	0	TRUE	1	FALSE	FALSE	FALSE	0	qPCR not performed	0			0	0	0	0	0	0	0	0	0	0	0	0	0	0	0	0	0	0	0	0	0	0	0	0	0	0	0	0	0	0	0	0	0	0	1	0
AD_winter_study_010825	82	Influenza A/H3	0	ERS27176550	SAMEA120475864	BIOFIRE	2024-11-28	2024-12-03	208	0	0	TRUE	1	FALSE	FALSE	FALSE	0	qPCR not performed	0			0	0	0	0	0	0	0	0	0	0	0	0	0	0	0	0	0	0	0	0	0	0	0	0	0	0	0	0	0	0	0	0	0	0	1	0
AD_winter_study_010825	82	Influenza B	0	ERS27176550	SAMEA120475864	BIOFIRE	2024-11-28	2024-12-03	208	0	0	TRUE	1	FALSE	FALSE	FALSE	0	qPCR not performed	0			0	0	0	0	0	0	0	0	0	0	0	0	0	0	0	0	0	0	0	0	0	0	0	0	0	0	0	0	0	0	0	0	0	0	1	0
AD_winter_study_010825	82	MERS	0	ERS27176550	SAMEA120475864	BIOFIRE	2024-11-28	2024-12-03	208	0	0	TRUE	1	FALSE	FALSE	FALSE	0	qPCR not performed	0			0	0	0	0	0	0	0	0	0	0	0	0	0	0	0	0	0	0	0	0	0	0	0	0	0	0	0	0	0	0	0	0	0	0	1	0
AD_winter_study_010825	82	Metapneumovirus	0	ERS27176550	SAMEA120475864	BIOFIRE	2024-11-28	2024-12-03	208	0	0	TRUE	1	FALSE	FALSE	FALSE	0	qPCR not performed	0			0	0	0	0	0	0	0	0	0	0	0	0	0	0	0	0	0	0	0	0	0	0	0	0	0	0	0	0	0	0	0	0	0	0	1	0
AD_winter_study_010825	82	Mycoplasma pneumoniae	0	ERS27176550	SAMEA120475864	BIOFIRE	2024-11-28	2024-12-03	208	0	0	TRUE	1	FALSE	FALSE	FALSE	0	qPCR not performed	0			0	0	0	0	0	0	0	0	0	0	0	0	0	0	0	0	0	0	0	0	0	0	0	0	0	0	0	0	0	0	0	0	0	0	1	0
AD_winter_study_010825	82	Parainfluenza 1	0	ERS27176550	SAMEA120475864	BIOFIRE	2024-11-28	2024-12-03	208	0	0	TRUE	1	FALSE	FALSE	FALSE	0	qPCR not performed	0			0	0	0	0	0	0	0	0	0	0	0	0	0	0	0	0	0	0	0	0	0	0	0	0	0	0	0	0	0	0	0	0	0	0	1	0
AD_winter_study_010825	82	Parainfluenza 2	0	ERS27176550	SAMEA120475864	BIOFIRE	2024-11-28	2024-12-03	208	0	0	TRUE	1	FALSE	FALSE	FALSE	0	qPCR not performed	0			0	0	0	0	0	0	0	0	0	0	0	0	0	0	0	0	0	0	0	0	0	0	0	0	0	0	0	0	0	0	0	0	0	0	1	0
AD_winter_study_010825	82	Parainfluenza 3	0	ERS27176550	SAMEA120475864	BIOFIRE	2024-11-28	2024-12-03	208	0	0	TRUE	1	FALSE	FALSE	FALSE	0	qPCR not performed	0			0	0	0	0	0	0	0	0	0	0	0	0	0	0	0	0	0	0	0	0	0	0	0	0	0	0	0	0	0	0	0	0	0	0	1	0
AD_winter_study_010825	82	Parainfluenza 4	0	ERS27176550	SAMEA120475864	BIOFIRE	2024-11-28	2024-12-03	208	0	0	TRUE	1	FALSE	FALSE	FALSE	0	qPCR not performed	0			0	0	0	0	0	0	0	0	0	0	0	0	0	0	0	0	0	0	0	0	0	0	0	0	0	0	0	0	0	0	0	0	0	0	1	0
AD_winter_study_010825	82	RSV	0	ERS27176550	SAMEA120475864	BIOFIRE	2024-11-28	2024-12-03	208	0	0	TRUE	1	FALSE	FALSE	FALSE	0	qPCR not performed	0			0	0	0	0	0	0	0	0	0	0	0	0	0	0	0	0	0	0	0	0	0	0	0	0	0	0	0	0	0	0	0	0	0	0	1	0
AD_winter_study_010825	82	SARS-CoV-2	0	ERS27176550	SAMEA120475864	BIOFIRE	2024-11-28	2024-12-03	208	0	0	TRUE	1	FALSE	FALSE	FALSE	0	qPCR not performed	0			0	0	0	0	0	0	0	0	0	0	0	0	0	0	0	0	0	0	0	0	0	0	0	0	0	0	0	0	0	0	0	0	0	0	1	0
AD_winter_study_010825	82	unmapped	0	ERS27176550	SAMEA120475864	BIOFIRE	2024-11-28	2024-12-03	208	0	0	TRUE	1	FALSE	FALSE	TRUE	0	qPCR not performed	0			unmapped	0	0	0	0	0	0	0	0	0	0	0	0	0	0	0	0	0	105469	0	0	0	0	3.03331	100	0	0	0	0	0	0	0	0	0	1	0
AD_winter_study_010825	83	Adenovirus	0	ERS27176551	SAMEA120475865	BIOFIRE	2024-11-30	2024-12-03	209	0	0	TRUE	1	FALSE	FALSE	FALSE	0	qPCR not performed	0			0	0	0	0	0	0	0	0	0	0	0	0	0	0	0	0	0	0	0	0	0	0	0	0	0	0	0	0	0	0	0	0	0	0	1	0
AD_winter_study_010825	83	Bordetella parapertussis	0	ERS27176551	SAMEA120475865	BIOFIRE	2024-11-30	2024-12-03	209	0	0	TRUE	1	FALSE	FALSE	FALSE	0	qPCR not performed	0			0	0	0	0	0	0	0	0	0	0	0	0	0	0	0	0	0	0	0	0	0	0	0	0	0	0	0	0	0	0	0	0	0	0	1	0
AD_winter_study_010825	83	Bordetella pertussis	0	ERS27176551	SAMEA120475865	BIOFIRE	2024-11-30	2024-12-03	209	0	0	TRUE	1	FALSE	FALSE	FALSE	0	qPCR not performed	0			0	0	0	0	0	0	0	0	0	0	0	0	0	0	0	0	0	0	0	0	0	0	0	0	0	0	0	0	0	0	0	0	0	0	1	0
AD_winter_study_010825	83	Chlamydia pneumoniae	0	ERS27176551	SAMEA120475865	BIOFIRE	2024-11-30	2024-12-03	209	0	0	TRUE	1	FALSE	FALSE	FALSE	0	qPCR not performed	0			0	0	0	0	0	0	0	0	0	0	0	0	0	0	0	0	0	0	0	0	0	0	0	0	0	0	0	0	0	0	0	0	0	0	1	0
AD_winter_study_010825	83	Coronavirus 229E	0	ERS27176551	SAMEA120475865	BIOFIRE	2024-11-30	2024-12-03	209	0	0	TRUE	1	FALSE	FALSE	FALSE	0	qPCR not performed	0			0	0	0	0	0	0	0	0	0	0	0	0	0	0	0	0	0	0	0	0	0	0	0	0	0	0	0	0	0	0	0	0	0	0	1	0
AD_winter_study_010825	83	Coronavirus HKU	0	ERS27176551	SAMEA120475865	BIOFIRE	2024-11-30	2024-12-03	209	0	0	TRUE	1	FALSE	FALSE	FALSE	0	qPCR not performed	0			0	0	0	0	0	0	0	0	0	0	0	0	0	0	0	0	0	0	0	0	0	0	0	0	0	0	0	0	0	0	0	0	0	0	1	0
AD_winter_study_010825	83	Coronavirus NL63	0	ERS27176551	SAMEA120475865	BIOFIRE	2024-11-30	2024-12-03	209	0	0	TRUE	1	FALSE	FALSE	FALSE	0	qPCR not performed	0			0	0	0	0	0	0	0	0	0	0	0	0	0	0	0	0	0	0	0	0	0	0	0	0	0	0	0	0	0	0	0	0	0	0	1	0
AD_winter_study_010825	83	Coronavirus OC43	0	ERS27176551	SAMEA120475865	BIOFIRE	2024-11-30	2024-12-03	209	0	0	TRUE	1	FALSE	FALSE	FALSE	0	qPCR not performed	0			0	0	0	0	0	0	0	0	0	0	0	0	0	0	0	0	0	0	0	0	0	0	0	0	0	0	0	0	0	0	0	0	0	0	1	0
AD_winter_study_010825	83	Influenza A	0	ERS27176551	SAMEA120475865	BIOFIRE	2024-11-30	2024-12-03	209	0	0	TRUE	1	FALSE	FALSE	FALSE	0	qPCR not performed	0			0	0	0	0	0	0	0	0	0	0	0	0	0	0	0	0	0	0	0	0	0	0	0	0	0	0	0	0	0	0	0	0	0	0	1	0
AD_winter_study_010825	83	Influenza A/H1	0	ERS27176551	SAMEA120475865	BIOFIRE	2024-11-30	2024-12-03	209	0	0	TRUE	1	FALSE	FALSE	FALSE	0	qPCR not performed	0			0	0	0	0	0	0	0	0	0	0	0	0	0	0	0	0	0	0	0	0	0	0	0	0	0	0	0	0	0	0	0	0	0	0	1	0
AD_winter_study_010825	83	Influenza A/H1-2009	0	ERS27176551	SAMEA120475865	BIOFIRE	2024-11-30	2024-12-03	209	0	0	TRUE	1	FALSE	FALSE	FALSE	0	qPCR not performed	0			0	0	0	0	0	0	0	0	0	0	0	0	0	0	0	0	0	0	0	0	0	0	0	0	0	0	0	0	0	0	0	0	0	0	1	0
AD_winter_study_010825	83	Influenza A/H3	0	ERS27176551	SAMEA120475865	BIOFIRE	2024-11-30	2024-12-03	209	0	0	TRUE	1	FALSE	FALSE	FALSE	0	qPCR not performed	0			0	0	0	0	0	0	0	0	0	0	0	0	0	0	0	0	0	0	0	0	0	0	0	0	0	0	0	0	0	0	0	0	0	0	1	0
AD_winter_study_010825	83	Influenza B	0	ERS27176551	SAMEA120475865	BIOFIRE	2024-11-30	2024-12-03	209	0	0	TRUE	1	FALSE	FALSE	FALSE	0	qPCR not performed	0			0	0	0	0	0	0	0	0	0	0	0	0	0	0	0	0	0	0	0	0	0	0	0	0	0	0	0	0	0	0	0	0	0	0	1	0
AD_winter_study_010825	83	MERS	0	ERS27176551	SAMEA120475865	BIOFIRE	2024-11-30	2024-12-03	209	0	0	TRUE	1	FALSE	FALSE	FALSE	0	qPCR not performed	0			0	0	0	0	0	0	0	0	0	0	0	0	0	0	0	0	0	0	0	0	0	0	0	0	0	0	0	0	0	0	0	0	0	0	1	0
AD_winter_study_010825	83	Metapneumovirus	0	ERS27176551	SAMEA120475865	BIOFIRE	2024-11-30	2024-12-03	209	0	0	TRUE	1	FALSE	FALSE	FALSE	0	qPCR not performed	0			0	0	0	0	0	0	0	0	0	0	0	0	0	0	0	0	0	0	0	0	0	0	0	0	0	0	0	0	0	0	0	0	0	0	1	0
AD_winter_study_010825	83	Mycoplasma pneumoniae	0	ERS27176551	SAMEA120475865	BIOFIRE	2024-11-30	2024-12-03	209	0	0	TRUE	1	FALSE	FALSE	FALSE	0	qPCR not performed	0			0	0	0	0	0	0	0	0	0	0	0	0	0	0	0	0	0	0	0	0	0	0	0	0	0	0	0	0	0	0	0	0	0	0	1	0
AD_winter_study_010825	83	Parainfluenza 4	1	ERS27176551	SAMEA120475865	BIOFIRE	2024-11-30	2024-12-03	209	0	0	TRUE	1	FALSE	FALSE	FALSE	0	qPCR performed	1			0	0	0	0	0	0	0	0	0	0	0	0	0	0	0	0	0	0	0	0	0	0	0	0	0	0	0	0	0	0	0	0	0	0	0	1
AD_winter_study_010825	83	Parainfluenza 1	0	ERS27176551	SAMEA120475865	BIOFIRE	2024-11-30	2024-12-03	209	0	0	TRUE	1	FALSE	FALSE	FALSE	0	qPCR not performed	0			0	0	0	0	0	0	0	0	0	0	0	0	0	0	0	0	0	0	0	0	0	0	0	0	0	0	0	0	0	0	0	0	0	0	1	0
AD_winter_study_010825	83	Parainfluenza 2	0	ERS27176551	SAMEA120475865	BIOFIRE	2024-11-30	2024-12-03	209	0	0	TRUE	1	FALSE	FALSE	FALSE	0	qPCR not performed	0			0	0	0	0	0	0	0	0	0	0	0	0	0	0	0	0	0	0	0	0	0	0	0	0	0	0	0	0	0	0	0	0	0	0	1	0
AD_winter_study_010825	83	Parainfluenza 3	0	ERS27176551	SAMEA120475865	BIOFIRE	2024-11-30	2024-12-03	209	0	0	TRUE	1	FALSE	FALSE	FALSE	0	qPCR not performed	0			0	0	0	0	0	0	0	0	0	0	0	0	0	0	0	0	0	0	0	0	0	0	0	0	0	0	0	0	0	0	0	0	0	0	1	0
AD_winter_study_010825	83	RSV	0	ERS27176551	SAMEA120475865	BIOFIRE	2024-11-30	2024-12-03	209	0	0	TRUE	1	FALSE	FALSE	FALSE	0	qPCR not performed	0			0	0	0	0	0	0	0	0	0	0	0	0	0	0	0	0	0	0	0	0	0	0	0	0	0	0	0	0	0	0	0	0	0	0	1	0
AD_winter_study_010825	83	Rhinovirus/enterovirus	0	ERS27176551	SAMEA120475865	BIOFIRE	2024-11-30	2024-12-03	209	0	0	TRUE	1	FALSE	FALSE	FALSE	0	qPCR not performed	0			0	0	0	0	0	0	0	0	0	0	0	0	0	0	0	0	0	0	0	0	0	0	0	0	0	0	0	0	0	0	0	0	0	0	1	0
AD_winter_study_010825	83	SARS-CoV-2	0	ERS27176551	SAMEA120475865	BIOFIRE	2024-11-30	2024-12-03	209	0	0	TRUE	1	FALSE	FALSE	FALSE	0	qPCR not performed	0			0	0	0	0	0	0	0	0	0	0	0	0	0	0	0	0	0	0	0	0	0	0	0	0	0	0	0	0	0	0	0	0	0	0	1	0
AD_winter_study_010825	83	unmapped	0	ERS27176551	SAMEA120475865	BIOFIRE	2024-11-30	2024-12-03	209	0	0	TRUE	1	FALSE	FALSE	TRUE	0	qPCR not performed	0			unmapped	0	0	0	0	0	0	0	0	0	0	0	0	0	0	0	0	0	91754	0	0	0	0	2.63886	100	0	0	0	0	0	0	0	0	0	1	0
AD_winter_study_010825	84	Influenza A	1	ERS27176552	SAMEA120475866	ALINITY	2024-11-27	2024-12-03	210	0	0	TRUE	0	FALSE	FALSE	FALSE	0	qPCR performed	0	32.73	22.47	0	0	0	0	0	0	0	0	0	0	0	0	0	0	0	0	0	0	0	0	0	0	0	0	0	0	0	0	0	0	0	0	0	0	0	0
AD_winter_study_010825	84	Influenza B	0	ERS27176552	SAMEA120475866	ALINITY	2024-11-27	2024-12-03	210	0	0	TRUE	0	FALSE	FALSE	FALSE	0	qPCR not performed	0			0	0	0	0	0	0	0	0	0	0	0	0	0	0	0	0	0	0	0	0	0	0	0	0	0	0	0	0	0	0	0	0	0	0	0	0
AD_winter_study_010825	84	RSV	0	ERS27176552	SAMEA120475866	ALINITY	2024-11-27	2024-12-03	210	0	0	TRUE	0	FALSE	FALSE	FALSE	0	qPCR not performed	0			0	0	0	0	0	0	0	0	0	0	0	0	0	0	0	0	0	0	0	0	0	0	0	0	0	0	0	0	0	0	0	0	0	0	0	0
AD_winter_study_010825	84	SARS-CoV-2	0	ERS27176552	SAMEA120475866	ALINITY	2024-11-27	2024-12-03	210	0	0	TRUE	0	FALSE	FALSE	FALSE	0	qPCR not performed	0			0	0	0	0	0	0	0	0	0	0	0	0	0	0	0	0	0	0	0	0	0	0	0	0	0	0	0	0	0	0	0	0	0	0	0	0
AD_winter_study_010825	84	unmapped	0	ERS27176552	SAMEA120475866	ALINITY	2024-11-27	2024-12-03	210	0	0	TRUE	0	FALSE	FALSE	TRUE	0	qPCR not performed	0			unmapped	0	0	0	0	0	0	0	0	0	0	0	0	0	0	0	0	0	86916	0	0	0	0	2.49972	100	0	0	0	0	0	0	0	0	0	0	0
AD_winter_study_010825	85	Influenza A	1	ERS27176553	SAMEA120475867	ALINITY	2024-11-27	2024-12-03	211	0	0	TRUE	1	TRUE	FALSE	TRUE	0	qPCR performed	0	37.36	25.89	Flu A/H1-2009	13158	1.18655	1.18655	1.18655	0.0831433	0.0831433	0.0831433	1094	8.31433	922	0	0	0	7.00714	0	0	0	4	48740	3525772	0.00011345	0.00820681	0.281294	100	373	250.5	396	274.75	3	1	1	0	0	0	1
AD_winter_study_010825	85	Influenza B	0	ERS27176553	SAMEA120475867	ALINITY	2024-11-27	2024-12-03	211	0	0	TRUE	1	FALSE	FALSE	FALSE	0	qPCR not performed	0			0	0	0	0	0	0	0	0	0	0	0	0	0	0	0	0	0	0	0	0	0	0	0	0	0	0	0	0	0	0	0	0	0	0	1	0
AD_winter_study_010825	85	RSV	0	ERS27176553	SAMEA120475867	ALINITY	2024-11-27	2024-12-03	211	0	0	TRUE	1	FALSE	FALSE	FALSE	0	qPCR not performed	0			0	0	0	0	0	0	0	0	0	0	0	0	0	0	0	0	0	0	0	0	0	0	0	0	0	0	0	0	0	0	0	0	0	0	1	0
AD_winter_study_010825	85	SARS-CoV-2	0	ERS27176553	SAMEA120475867	ALINITY	2024-11-27	2024-12-03	211	0	0	TRUE	1	FALSE	FALSE	FALSE	0	qPCR not performed	0			0	0	0	0	0	0	0	0	0	0	0	0	0	0	0	0	0	0	0	0	0	0	0	0	0	0	0	0	0	0	0	0	0	0	1	0
AD_winter_study_010825	85	unmapped	0	ERS27176553	SAMEA120475867	ALINITY	2024-11-27	2024-12-03	211	0	0	TRUE	1	FALSE	FALSE	TRUE	0	qPCR not performed	0			unmapped	0	0	0	0	0	0	0	0	0	0	0	0	0	0	0	0	0	95902	0	0	0	0	2.75816	100	0	0	0	0	0	0	0	0	0	1	0
AD_winter_study_010825	86	Influenza A	1	ERS27176554	SAMEA120475868	ALINITY	2024-11-27	2024-12-03	212	0	0	TRUE	1	TRUE	TRUE	TRUE	1	qPCR performed	0	32.96	23.61	Flu A/H1-2009	13158	1	1	1	0.0532756	0.0532756	0.0532756	701	5.32756	701	0	0	0	5.32756	0	0	0	3	48740	3525772	8.50877e-05	0.00615511	0.21097	100	294	173	354.667	234.333	1	1	1	1	0	0	0
AD_winter_study_010825	86	Influenza B	0	ERS27176554	SAMEA120475868	ALINITY	2024-11-27	2024-12-03	212	0	0	TRUE	1	FALSE	FALSE	FALSE	0	qPCR not performed	0			0	0	0	0	0	0	0	0	0	0	0	0	0	0	0	0	0	0	0	0	0	0	0	0	0	0	0	0	0	0	0	0	0	0	1	0
AD_winter_study_010825	86	RSV	0	ERS27176554	SAMEA120475868	ALINITY	2024-11-27	2024-12-03	212	0	0	TRUE	1	FALSE	FALSE	FALSE	0	qPCR not performed	0			0	0	0	0	0	0	0	0	0	0	0	0	0	0	0	0	0	0	0	0	0	0	0	0	0	0	0	0	0	0	0	0	0	0	1	0
AD_winter_study_010825	86	SARS-CoV-2	0	ERS27176554	SAMEA120475868	ALINITY	2024-11-27	2024-12-03	212	0	0	TRUE	1	FALSE	FALSE	FALSE	0	qPCR not performed	0			0	0	0	0	0	0	0	0	0	0	0	0	0	0	0	0	0	0	0	0	0	0	0	0	0	0	0	0	0	0	0	0	0	0	1	0
AD_winter_study_010825	86	unmapped	0	ERS27176554	SAMEA120475868	ALINITY	2024-11-27	2024-12-03	212	0	0	TRUE	1	FALSE	FALSE	TRUE	0	qPCR not performed	0			unmapped	0	0	0	0	0	0	0	0	0	0	0	0	0	0	0	0	0	90600	0	0	0	0	2.60567	100	0	0	0	0	0	0	0	0	0	1	0
AD_winter_study_010825	87	Adenovirus	0	ERS27176555	SAMEA120475869	BIOFIRE	2024-11-29	2024-12-05	213 - NC27	0	0	TRUE	1	FALSE	FALSE	FALSE	0	qPCR not performed	0			0	0	0	0	0	0	0	0	0	0	0	0	0	0	0	0	0	0	0	0	0	0	0	0	0	0	0	0	0	0	0	0	0	0	1	0
AD_winter_study_010825	87	Bordetella parapertussis	0	ERS27176555	SAMEA120475869	BIOFIRE	2024-11-29	2024-12-05	213 - NC27	0	0	TRUE	1	FALSE	FALSE	FALSE	0	qPCR not performed	0			0	0	0	0	0	0	0	0	0	0	0	0	0	0	0	0	0	0	0	0	0	0	0	0	0	0	0	0	0	0	0	0	0	0	1	0
AD_winter_study_010825	87	Bordetella pertussis	0	ERS27176555	SAMEA120475869	BIOFIRE	2024-11-29	2024-12-05	213 - NC27	0	0	TRUE	1	FALSE	FALSE	FALSE	0	qPCR not performed	0			0	0	0	0	0	0	0	0	0	0	0	0	0	0	0	0	0	0	0	0	0	0	0	0	0	0	0	0	0	0	0	0	0	0	1	0
AD_winter_study_010825	87	Chlamydia pneumoniae	0	ERS27176555	SAMEA120475869	BIOFIRE	2024-11-29	2024-12-05	213 - NC27	0	0	TRUE	1	FALSE	FALSE	FALSE	0	qPCR not performed	0			0	0	0	0	0	0	0	0	0	0	0	0	0	0	0	0	0	0	0	0	0	0	0	0	0	0	0	0	0	0	0	0	0	0	1	0
AD_winter_study_010825	87	Coronavirus 229E	0	ERS27176555	SAMEA120475869	BIOFIRE	2024-11-29	2024-12-05	213 - NC27	0	0	TRUE	1	FALSE	FALSE	FALSE	0	qPCR not performed	0			0	0	0	0	0	0	0	0	0	0	0	0	0	0	0	0	0	0	0	0	0	0	0	0	0	0	0	0	0	0	0	0	0	0	1	0
AD_winter_study_010825	87	Coronavirus HKU	0	ERS27176555	SAMEA120475869	BIOFIRE	2024-11-29	2024-12-05	213 - NC27	0	0	TRUE	1	FALSE	FALSE	FALSE	0	qPCR not performed	0			0	0	0	0	0	0	0	0	0	0	0	0	0	0	0	0	0	0	0	0	0	0	0	0	0	0	0	0	0	0	0	0	0	0	1	0
AD_winter_study_010825	87	Coronavirus NL63	0	ERS27176555	SAMEA120475869	BIOFIRE	2024-11-29	2024-12-05	213 - NC27	0	0	TRUE	1	FALSE	FALSE	FALSE	0	qPCR not performed	0			0	0	0	0	0	0	0	0	0	0	0	0	0	0	0	0	0	0	0	0	0	0	0	0	0	0	0	0	0	0	0	0	0	0	1	0
AD_winter_study_010825	87	Coronavirus OC43	0	ERS27176555	SAMEA120475869	BIOFIRE	2024-11-29	2024-12-05	213 - NC27	0	0	TRUE	1	FALSE	FALSE	FALSE	0	qPCR not performed	0			0	0	0	0	0	0	0	0	0	0	0	0	0	0	0	0	0	0	0	0	0	0	0	0	0	0	0	0	0	0	0	0	0	0	1	0
AD_winter_study_010825	87	Influenza A	0	ERS27176555	SAMEA120475869	BIOFIRE	2024-11-29	2024-12-05	213 - NC27	0	0	TRUE	1	FALSE	FALSE	FALSE	0	qPCR not performed	0			0	0	0	0	0	0	0	0	0	0	0	0	0	0	0	0	0	0	0	0	0	0	0	0	0	0	0	0	0	0	0	0	0	0	1	0
AD_winter_study_010825	87	Influenza A/H1	0	ERS27176555	SAMEA120475869	BIOFIRE	2024-11-29	2024-12-05	213 - NC27	0	0	TRUE	1	FALSE	FALSE	FALSE	0	qPCR not performed	0			0	0	0	0	0	0	0	0	0	0	0	0	0	0	0	0	0	0	0	0	0	0	0	0	0	0	0	0	0	0	0	0	0	0	1	0
AD_winter_study_010825	87	Influenza A/H1-2009	0	ERS27176555	SAMEA120475869	BIOFIRE	2024-11-29	2024-12-05	213 - NC27	0	0	TRUE	1	FALSE	FALSE	FALSE	0	qPCR not performed	0			0	0	0	0	0	0	0	0	0	0	0	0	0	0	0	0	0	0	0	0	0	0	0	0	0	0	0	0	0	0	0	0	0	0	1	0
AD_winter_study_010825	87	Influenza A/H3	0	ERS27176555	SAMEA120475869	BIOFIRE	2024-11-29	2024-12-05	213 - NC27	0	0	TRUE	1	FALSE	FALSE	FALSE	0	qPCR not performed	0			0	0	0	0	0	0	0	0	0	0	0	0	0	0	0	0	0	0	0	0	0	0	0	0	0	0	0	0	0	0	0	0	0	0	1	0
AD_winter_study_010825	87	Influenza B	0	ERS27176555	SAMEA120475869	BIOFIRE	2024-11-29	2024-12-05	213 - NC27	0	0	TRUE	1	FALSE	FALSE	FALSE	0	qPCR not performed	0			0	0	0	0	0	0	0	0	0	0	0	0	0	0	0	0	0	0	0	0	0	0	0	0	0	0	0	0	0	0	0	0	0	0	1	0
AD_winter_study_010825	87	MERS	0	ERS27176555	SAMEA120475869	BIOFIRE	2024-11-29	2024-12-05	213 - NC27	0	0	TRUE	1	FALSE	FALSE	FALSE	0	qPCR not performed	0			0	0	0	0	0	0	0	0	0	0	0	0	0	0	0	0	0	0	0	0	0	0	0	0	0	0	0	0	0	0	0	0	0	0	1	0
AD_winter_study_010825	87	Metapneumovirus	0	ERS27176555	SAMEA120475869	BIOFIRE	2024-11-29	2024-12-05	213 - NC27	0	0	TRUE	1	FALSE	FALSE	FALSE	0	qPCR not performed	0			0	0	0	0	0	0	0	0	0	0	0	0	0	0	0	0	0	0	0	0	0	0	0	0	0	0	0	0	0	0	0	0	0	0	1	0
AD_winter_study_010825	87	Mycoplasma pneumoniae	0	ERS27176555	SAMEA120475869	BIOFIRE	2024-11-29	2024-12-05	213 - NC27	0	0	TRUE	1	FALSE	FALSE	FALSE	0	qPCR not performed	0			0	0	0	0	0	0	0	0	0	0	0	0	0	0	0	0	0	0	0	0	0	0	0	0	0	0	0	0	0	0	0	0	0	0	1	0
AD_winter_study_010825	87	Parainfluenza 1	0	ERS27176555	SAMEA120475869	BIOFIRE	2024-11-29	2024-12-05	213 - NC27	0	0	TRUE	1	FALSE	FALSE	FALSE	0	qPCR not performed	0			0	0	0	0	0	0	0	0	0	0	0	0	0	0	0	0	0	0	0	0	0	0	0	0	0	0	0	0	0	0	0	0	0	0	1	0
AD_winter_study_010825	87	Parainfluenza 2	0	ERS27176555	SAMEA120475869	BIOFIRE	2024-11-29	2024-12-05	213 - NC27	0	0	TRUE	1	FALSE	FALSE	FALSE	0	qPCR not performed	0			0	0	0	0	0	0	0	0	0	0	0	0	0	0	0	0	0	0	0	0	0	0	0	0	0	0	0	0	0	0	0	0	0	0	1	0
AD_winter_study_010825	87	Parainfluenza 3	0	ERS27176555	SAMEA120475869	BIOFIRE	2024-11-29	2024-12-05	213 - NC27	0	0	TRUE	1	FALSE	FALSE	FALSE	0	qPCR not performed	0			0	0	0	0	0	0	0	0	0	0	0	0	0	0	0	0	0	0	0	0	0	0	0	0	0	0	0	0	0	0	0	0	0	0	1	0
AD_winter_study_010825	87	Parainfluenza 4	0	ERS27176555	SAMEA120475869	BIOFIRE	2024-11-29	2024-12-05	213 - NC27	0	0	TRUE	1	FALSE	FALSE	FALSE	0	qPCR not performed	0			0	0	0	0	0	0	0	0	0	0	0	0	0	0	0	0	0	0	0	0	0	0	0	0	0	0	0	0	0	0	0	0	0	0	1	0
AD_winter_study_010825	87	RSV	0	ERS27176555	SAMEA120475869	BIOFIRE	2024-11-29	2024-12-05	213 - NC27	0	0	TRUE	1	FALSE	FALSE	FALSE	0	qPCR not performed	0			0	0	0	0	0	0	0	0	0	0	0	0	0	0	0	0	0	0	0	0	0	0	0	0	0	0	0	0	0	0	0	0	0	0	1	0
AD_winter_study_010825	87	Rhinovirus/enterovirus	0	ERS27176555	SAMEA120475869	BIOFIRE	2024-11-29	2024-12-05	213 - NC27	0	0	TRUE	1	FALSE	FALSE	FALSE	0	qPCR not performed	0			0	0	0	0	0	0	0	0	0	0	0	0	0	0	0	0	0	0	0	0	0	0	0	0	0	0	0	0	0	0	0	0	0	0	1	0
AD_winter_study_010825	87	SARS-CoV-2	0	ERS27176555	SAMEA120475869	BIOFIRE	2024-11-29	2024-12-05	213 - NC27	0	0	TRUE	1	FALSE	FALSE	FALSE	0	qPCR not performed	0			0	0	0	0	0	0	0	0	0	0	0	0	0	0	0	0	0	0	0	0	0	0	0	0	0	0	0	0	0	0	0	0	0	0	1	0
AD_winter_study_010825	87	unmapped	0	ERS27176555	SAMEA120475869	BIOFIRE	2024-11-29	2024-12-05	213 - NC27	0	0	TRUE	1	FALSE	FALSE	TRUE	0	qPCR not performed	0			unmapped	0	0	0	0	0	0	0	0	0	0	0	0	0	0	0	0	0	113837	0	0	0	0	3.27397	100	0	0	0	0	0	0	0	0	0	1	0
AD_winter_study_010825	88	Influenza A	0	ERS27176556	SAMEA120475870	ALINITY	2024-11-28	2024-12-05	214	0	0	TRUE	1	FALSE	FALSE	FALSE	0	qPCR not performed	0			0	0	0	0	0	0	0	0	0	0	0	0	0	0	0	0	0	0	0	0	0	0	0	0	0	0	0	0	0	0	0	0	0	0	1	0
AD_winter_study_010825	88	Influenza B	0	ERS27176556	SAMEA120475870	ALINITY	2024-11-28	2024-12-05	214	0	0	TRUE	1	FALSE	FALSE	FALSE	0	qPCR not performed	0			0	0	0	0	0	0	0	0	0	0	0	0	0	0	0	0	0	0	0	0	0	0	0	0	0	0	0	0	0	0	0	0	0	0	1	0
AD_winter_study_010825	88	RSV	0	ERS27176556	SAMEA120475870	ALINITY	2024-11-28	2024-12-05	214	0	0	TRUE	1	FALSE	FALSE	FALSE	0	qPCR not performed	0			0	0	0	0	0	0	0	0	0	0	0	0	0	0	0	0	0	0	0	0	0	0	0	0	0	0	0	0	0	0	0	0	0	0	1	0
AD_winter_study_010825	88	SARS-CoV-2	1	ERS27176556	SAMEA120475870	ALINITY	2024-11-28	2024-12-05	214	0	0	TRUE	1	TRUE	TRUE	TRUE	1	qPCR performed	1		24.99	SARS-CoV-2	29903	1	1	1	0.0504297	0.0504297	0.0504297	1508	5.04297	1508	0	0	0	5.04297	0	0	0	3	48740	3525772	8.50877e-05	0.00615511	0.161551	100	634	500	627	502.667	3	2	2	1	0	0	0
AD_winter_study_010825	88	unmapped	0	ERS27176556	SAMEA120475870	ALINITY	2024-11-28	2024-12-05	214	0	0	TRUE	1	FALSE	FALSE	TRUE	0	qPCR not performed	0			unmapped	0	0	0	0	0	0	0	0	0	0	0	0	0	0	0	0	0	105239	0	0	0	0	3.02669	100	0	0	0	0	0	0	0	0	0	1	0
AD_winter_study_010825	89	Influenza A	0	ERS27176557	SAMEA120475871	ALINITY	2024-11-28	2024-12-05	215	0	0	TRUE	1	FALSE	FALSE	FALSE	0	qPCR not performed	0			0	0	0	0	0	0	0	0	0	0	0	0	0	0	0	0	0	0	0	0	0	0	0	0	0	0	0	0	0	0	0	0	0	0	1	0
AD_winter_study_010825	89	Influenza B	0	ERS27176557	SAMEA120475871	ALINITY	2024-11-28	2024-12-05	215	0	0	TRUE	1	FALSE	FALSE	FALSE	0	qPCR not performed	0			0	0	0	0	0	0	0	0	0	0	0	0	0	0	0	0	0	0	0	0	0	0	0	0	0	0	0	0	0	0	0	0	0	0	1	0
AD_winter_study_010825	89	RSV	0	ERS27176557	SAMEA120475871	ALINITY	2024-11-28	2024-12-05	215	0	0	TRUE	1	TRUE	TRUE	FALSE	0	qPCR not performed	0			RSVA_Human_respiratory_syncytial_virus_S2	15190	1	1	1	0.014944	0.014944	0.014944	227	1.4944	227	0	0	0	1.4944	0	0	0	1	48740	3525772	2.83626e-05	0.0020517	0.104932	100	444	227	444	227	1	0	0	0	0	1	0
AD_winter_study_010825	89	SARS-CoV-2	1	ERS27176557	SAMEA120475871	ALINITY	2024-11-28	2024-12-05	215	0	0	TRUE	1	FALSE	FALSE	FALSE	0	qPCR performed	1		26.42	0	0	0	0	0	0	0	0	0	0	0	0	0	0	0	0	0	0	0	0	0	0	0	0	0	0	0	0	0	0	0	0	0	0	0	1
AD_winter_study_010825	89	unmapped	0	ERS27176557	SAMEA120475871	ALINITY	2024-11-28	2024-12-05	215	0	0	TRUE	1	FALSE	FALSE	TRUE	0	qPCR not performed	0			unmapped	0	0	0	0	0	0	0	0	0	0	0	0	0	0	0	0	0	105255	0	0	0	0	3.02715	100	0	0	0	0	0	0	0	0	0	1	0
AD_winter_study_010825	90	Influenza A	0	ERS27176558	SAMEA120475872	ALINITY	2024-11-29	2024-12-05	216	0	0	TRUE	1	FALSE	FALSE	FALSE	0	qPCR not performed	0			0	0	0	0	0	0	0	0	0	0	0	0	0	0	0	0	0	0	0	0	0	0	0	0	0	0	0	0	0	0	0	0	0	0	1	0
AD_winter_study_010825	90	Influenza B	0	ERS27176558	SAMEA120475872	ALINITY	2024-11-29	2024-12-05	216	0	0	TRUE	1	FALSE	FALSE	FALSE	0	qPCR not performed	0			0	0	0	0	0	0	0	0	0	0	0	0	0	0	0	0	0	0	0	0	0	0	0	0	0	0	0	0	0	0	0	0	0	0	1	0
AD_winter_study_010825	90	RSV	0	ERS27176558	SAMEA120475872	ALINITY	2024-11-29	2024-12-05	216	0	0	TRUE	1	FALSE	FALSE	FALSE	0	qPCR not performed	0			0	0	0	0	0	0	0	0	0	0	0	0	0	0	0	0	0	0	0	0	0	0	0	0	0	0	0	0	0	0	0	0	0	0	1	0
AD_winter_study_010825	90	SARS-CoV-2	1	ERS27176558	SAMEA120475872	ALINITY	2024-11-29	2024-12-05	216	0	0	TRUE	1	FALSE	FALSE	FALSE	0	qPCR performed	0	37.6205	25.1	0	0	0	0	0	0	0	0	0	0	0	0	0	0	0	0	0	0	0	0	0	0	0	0	0	0	0	0	0	0	0	0	0	0	0	1
AD_winter_study_010825	90	unmapped	0	ERS27176558	SAMEA120475872	ALINITY	2024-11-29	2024-12-05	216	0	0	TRUE	1	FALSE	FALSE	TRUE	0	qPCR not performed	0			unmapped	0	0	0	0	0	0	0	0	0	0	0	0	0	0	0	0	0	159182	0	0	0	0	4.5781	100	0	0	0	0	0	0	0	0	0	1	0
AD_winter_study_010825	91	Adenovirus	0	ERS27176559	SAMEA120475873	BIOFIRE	2024-12-01	2024-12-05	217	0	0	TRUE	1	FALSE	FALSE	FALSE	0	qPCR not performed	0			0	0	0	0	0	0	0	0	0	0	0	0	0	0	0	0	0	0	0	0	0	0	0	0	0	0	0	0	0	0	0	0	0	0	1	0
AD_winter_study_010825	91	Bordetella parapertussis	0	ERS27176559	SAMEA120475873	BIOFIRE	2024-12-01	2024-12-05	217	0	0	TRUE	1	FALSE	FALSE	FALSE	0	qPCR not performed	0			0	0	0	0	0	0	0	0	0	0	0	0	0	0	0	0	0	0	0	0	0	0	0	0	0	0	0	0	0	0	0	0	0	0	1	0
AD_winter_study_010825	91	Bordetella pertussis	0	ERS27176559	SAMEA120475873	BIOFIRE	2024-12-01	2024-12-05	217	0	0	TRUE	1	FALSE	FALSE	FALSE	0	qPCR not performed	0			0	0	0	0	0	0	0	0	0	0	0	0	0	0	0	0	0	0	0	0	0	0	0	0	0	0	0	0	0	0	0	0	0	0	1	0
AD_winter_study_010825	91	Chlamydia pneumoniae	0	ERS27176559	SAMEA120475873	BIOFIRE	2024-12-01	2024-12-05	217	0	0	TRUE	1	FALSE	FALSE	FALSE	0	qPCR not performed	0			0	0	0	0	0	0	0	0	0	0	0	0	0	0	0	0	0	0	0	0	0	0	0	0	0	0	0	0	0	0	0	0	0	0	1	0
AD_winter_study_010825	91	Coronavirus 229E	0	ERS27176559	SAMEA120475873	BIOFIRE	2024-12-01	2024-12-05	217	0	0	TRUE	1	FALSE	FALSE	FALSE	0	qPCR not performed	0			0	0	0	0	0	0	0	0	0	0	0	0	0	0	0	0	0	0	0	0	0	0	0	0	0	0	0	0	0	0	0	0	0	0	1	0
AD_winter_study_010825	91	Coronavirus HKU	0	ERS27176559	SAMEA120475873	BIOFIRE	2024-12-01	2024-12-05	217	0	0	TRUE	1	FALSE	FALSE	FALSE	0	qPCR not performed	0			0	0	0	0	0	0	0	0	0	0	0	0	0	0	0	0	0	0	0	0	0	0	0	0	0	0	0	0	0	0	0	0	0	0	1	0
AD_winter_study_010825	91	Coronavirus NL63	0	ERS27176559	SAMEA120475873	BIOFIRE	2024-12-01	2024-12-05	217	0	0	TRUE	1	FALSE	FALSE	FALSE	0	qPCR not performed	0			0	0	0	0	0	0	0	0	0	0	0	0	0	0	0	0	0	0	0	0	0	0	0	0	0	0	0	0	0	0	0	0	0	0	1	0
AD_winter_study_010825	91	Coronavirus OC43	0	ERS27176559	SAMEA120475873	BIOFIRE	2024-12-01	2024-12-05	217	0	0	TRUE	1	FALSE	FALSE	FALSE	0	qPCR not performed	0			0	0	0	0	0	0	0	0	0	0	0	0	0	0	0	0	0	0	0	0	0	0	0	0	0	0	0	0	0	0	0	0	0	0	1	0
AD_winter_study_010825	91	Influenza A/H1-2009	1	ERS27176559	SAMEA120475873	BIOFIRE	2024-12-01	2024-12-05	217	0	0	TRUE	1	TRUE	TRUE	TRUE	1	qPCR performed	0	35.31		Flu A/H1-2009	13158	2.43842	1.98752	2.38198	0.935857	0.762806	0.914197	12314	93.5857	5050	1210	622	204	38.3797	9.19593	4.72716	1.55039	63	48740	3525772	0.00178684	0.129257	4.43038	100	322.5	185.5	354.452	198.952	25	9	3	1	0	0	0
AD_winter_study_010825	91	Influenza A	1	ERS27176559	SAMEA120475873	BIOFIRE	2024-12-01	2024-12-05	217	0	0	TRUE	1	TRUE	TRUE	TRUE	1	qPCR performed	0	35.31		Flu A/H1-2009	13158	2.43842	1.98752	2.38198	0.935857	0.762806	0.914197	12314	93.5857	5050	1210	622	204	38.3797	9.19593	4.72716	1.55039	63	48740	3525772	0.00178684	0.129257	4.43038	100	322.5	185.5	354.452	198.952	25	9	3	1	0	0	0
AD_winter_study_010825	91	Influenza A/H1	0	ERS27176559	SAMEA120475873	BIOFIRE	2024-12-01	2024-12-05	217	0	0	TRUE	1	FALSE	FALSE	FALSE	0	qPCR not performed	0			0	0	0	0	0	0	0	0	0	0	0	0	0	0	0	0	0	0	0	0	0	0	0	0	0	0	0	0	0	0	0	0	0	0	1	0
AD_winter_study_010825	91	Influenza A/H3	0	ERS27176559	SAMEA120475873	BIOFIRE	2024-12-01	2024-12-05	217	0	0	TRUE	1	TRUE	TRUE	TRUE	0	qPCR not performed	0			Flu A/H3	13627	1	1	1	0.0186395	0.0186395	0.0186395	254	1.86395	254	0	0	0	1.86395	0	0	0	4	48740	3525772	0.00011345	0.00820681	8	100	470	256	470	256	1	0	0	0	0	1	0
AD_winter_study_010825	91	Influenza B	0	ERS27176559	SAMEA120475873	BIOFIRE	2024-12-01	2024-12-05	217	0	0	TRUE	1	FALSE	FALSE	FALSE	0	qPCR not performed	0			0	0	0	0	0	0	0	0	0	0	0	0	0	0	0	0	0	0	0	0	0	0	0	0	0	0	0	0	0	0	0	0	0	0	1	0
AD_winter_study_010825	91	MERS	0	ERS27176559	SAMEA120475873	BIOFIRE	2024-12-01	2024-12-05	217	0	0	TRUE	1	FALSE	FALSE	FALSE	0	qPCR not performed	0			0	0	0	0	0	0	0	0	0	0	0	0	0	0	0	0	0	0	0	0	0	0	0	0	0	0	0	0	0	0	0	0	0	0	1	0
AD_winter_study_010825	91	Metapneumovirus	0	ERS27176559	SAMEA120475873	BIOFIRE	2024-12-01	2024-12-05	217	0	0	TRUE	1	FALSE	FALSE	FALSE	0	qPCR not performed	0			0	0	0	0	0	0	0	0	0	0	0	0	0	0	0	0	0	0	0	0	0	0	0	0	0	0	0	0	0	0	0	0	0	0	1	0
AD_winter_study_010825	91	Mycoplasma pneumoniae	0	ERS27176559	SAMEA120475873	BIOFIRE	2024-12-01	2024-12-05	217	0	0	TRUE	1	FALSE	FALSE	FALSE	0	qPCR not performed	0			0	0	0	0	0	0	0	0	0	0	0	0	0	0	0	0	0	0	0	0	0	0	0	0	0	0	0	0	0	0	0	0	0	0	1	0
AD_winter_study_010825	91	Parainfluenza 1	0	ERS27176559	SAMEA120475873	BIOFIRE	2024-12-01	2024-12-05	217	0	0	TRUE	1	FALSE	FALSE	FALSE	0	qPCR not performed	0			0	0	0	0	0	0	0	0	0	0	0	0	0	0	0	0	0	0	0	0	0	0	0	0	0	0	0	0	0	0	0	0	0	0	1	0
AD_winter_study_010825	91	Parainfluenza 2	0	ERS27176559	SAMEA120475873	BIOFIRE	2024-12-01	2024-12-05	217	0	0	TRUE	1	FALSE	FALSE	FALSE	0	qPCR not performed	0			0	0	0	0	0	0	0	0	0	0	0	0	0	0	0	0	0	0	0	0	0	0	0	0	0	0	0	0	0	0	0	0	0	0	1	0
AD_winter_study_010825	91	Parainfluenza 3	0	ERS27176559	SAMEA120475873	BIOFIRE	2024-12-01	2024-12-05	217	0	0	TRUE	1	FALSE	FALSE	FALSE	0	qPCR not performed	0			0	0	0	0	0	0	0	0	0	0	0	0	0	0	0	0	0	0	0	0	0	0	0	0	0	0	0	0	0	0	0	0	0	0	1	0
AD_winter_study_010825	91	Parainfluenza 4	0	ERS27176559	SAMEA120475873	BIOFIRE	2024-12-01	2024-12-05	217	0	0	TRUE	1	FALSE	FALSE	FALSE	0	qPCR not performed	0			0	0	0	0	0	0	0	0	0	0	0	0	0	0	0	0	0	0	0	0	0	0	0	0	0	0	0	0	0	0	0	0	0	0	1	0
AD_winter_study_010825	91	RSV	0	ERS27176559	SAMEA120475873	BIOFIRE	2024-12-01	2024-12-05	217	0	0	TRUE	1	FALSE	FALSE	FALSE	0	qPCR not performed	0			0	0	0	0	0	0	0	0	0	0	0	0	0	0	0	0	0	0	0	0	0	0	0	0	0	0	0	0	0	0	0	0	0	0	1	0
AD_winter_study_010825	91	Rhinovirus/enterovirus	0	ERS27176559	SAMEA120475873	BIOFIRE	2024-12-01	2024-12-05	217	0	0	TRUE	1	FALSE	FALSE	FALSE	0	qPCR not performed	0			0	0	0	0	0	0	0	0	0	0	0	0	0	0	0	0	0	0	0	0	0	0	0	0	0	0	0	0	0	0	0	0	0	0	1	0
AD_winter_study_010825	91	SARS-CoV-2	0	ERS27176559	SAMEA120475873	BIOFIRE	2024-12-01	2024-12-05	217	0	0	TRUE	1	FALSE	FALSE	FALSE	0	qPCR not performed	0			0	0	0	0	0	0	0	0	0	0	0	0	0	0	0	0	0	0	0	0	0	0	0	0	0	0	0	0	0	0	0	0	0	0	1	0
AD_winter_study_010825	91	unmapped	0	ERS27176559	SAMEA120475873	BIOFIRE	2024-12-01	2024-12-05	217	0	0	TRUE	1	FALSE	FALSE	TRUE	0	qPCR not performed	0			unmapped	0	0	0	0	0	0	0	0	0	0	0	0	0	0	0	0	0	152752	0	0	0	0	4.39317	100	0	0	0	0	0	0	0	0	0	1	0
AD_winter_study_010825	92	Adenovirus	0	ERS27176560	SAMEA120475874	BIOFIRE	2024-12-01	2024-12-05	218	0	0	TRUE	1	FALSE	FALSE	FALSE	0	qPCR not performed	0			0	0	0	0	0	0	0	0	0	0	0	0	0	0	0	0	0	0	0	0	0	0	0	0	0	0	0	0	0	0	0	0	0	0	1	0
AD_winter_study_010825	92	Bordetella parapertussis	0	ERS27176560	SAMEA120475874	BIOFIRE	2024-12-01	2024-12-05	218	0	0	TRUE	1	FALSE	FALSE	FALSE	0	qPCR not performed	0			0	0	0	0	0	0	0	0	0	0	0	0	0	0	0	0	0	0	0	0	0	0	0	0	0	0	0	0	0	0	0	0	0	0	1	0
AD_winter_study_010825	92	Bordetella pertussis	0	ERS27176560	SAMEA120475874	BIOFIRE	2024-12-01	2024-12-05	218	0	0	TRUE	1	FALSE	FALSE	FALSE	0	qPCR not performed	0			0	0	0	0	0	0	0	0	0	0	0	0	0	0	0	0	0	0	0	0	0	0	0	0	0	0	0	0	0	0	0	0	0	0	1	0
AD_winter_study_010825	92	Chlamydia pneumoniae	0	ERS27176560	SAMEA120475874	BIOFIRE	2024-12-01	2024-12-05	218	0	0	TRUE	1	FALSE	FALSE	FALSE	0	qPCR not performed	0			0	0	0	0	0	0	0	0	0	0	0	0	0	0	0	0	0	0	0	0	0	0	0	0	0	0	0	0	0	0	0	0	0	0	1	0
AD_winter_study_010825	92	Coronavirus 229E	0	ERS27176560	SAMEA120475874	BIOFIRE	2024-12-01	2024-12-05	218	0	0	TRUE	1	FALSE	FALSE	FALSE	0	qPCR not performed	0			0	0	0	0	0	0	0	0	0	0	0	0	0	0	0	0	0	0	0	0	0	0	0	0	0	0	0	0	0	0	0	0	0	0	1	0
AD_winter_study_010825	92	Coronavirus HKU	0	ERS27176560	SAMEA120475874	BIOFIRE	2024-12-01	2024-12-05	218	0	0	TRUE	1	FALSE	FALSE	FALSE	0	qPCR not performed	0			0	0	0	0	0	0	0	0	0	0	0	0	0	0	0	0	0	0	0	0	0	0	0	0	0	0	0	0	0	0	0	0	0	0	1	0
AD_winter_study_010825	92	Coronavirus NL63	0	ERS27176560	SAMEA120475874	BIOFIRE	2024-12-01	2024-12-05	218	0	0	TRUE	1	FALSE	FALSE	FALSE	0	qPCR not performed	0			0	0	0	0	0	0	0	0	0	0	0	0	0	0	0	0	0	0	0	0	0	0	0	0	0	0	0	0	0	0	0	0	0	0	1	0
AD_winter_study_010825	92	Coronavirus OC43	0	ERS27176560	SAMEA120475874	BIOFIRE	2024-12-01	2024-12-05	218	0	0	TRUE	1	FALSE	FALSE	FALSE	0	qPCR not performed	0			0	0	0	0	0	0	0	0	0	0	0	0	0	0	0	0	0	0	0	0	0	0	0	0	0	0	0	0	0	0	0	0	0	0	1	0
AD_winter_study_010825	92	Influenza A/H1-2009	1	ERS27176560	SAMEA120475874	BIOFIRE	2024-12-01	2024-12-05	218	0	0	TRUE	1	TRUE	TRUE	TRUE	1	qPCR performed	0	30.86		Flu A/H1-2009	13158	18.0202	4.3851	7.05204	16.8424	4.0985	6.59112	221612	1684.24	12298	10893	9176	5053	93.4641	82.7861	69.737	38.4025	969	48740	3525772	0.0274833	1.9881	68.1435	100	335	189.5	380.074	229.373	461	240	117	1	0	0	0
AD_winter_study_010825	92	Influenza A	1	ERS27176560	SAMEA120475874	BIOFIRE	2024-12-01	2024-12-05	218	0	0	TRUE	1	TRUE	TRUE	TRUE	1	qPCR performed	0	30.86		Flu A/H1-2009	13158	18.0202	4.3851	7.05204	16.8424	4.0985	6.59112	221612	1684.24	12298	10893	9176	5053	93.4641	82.7861	69.737	38.4025	969	48740	3525772	0.0274833	1.9881	68.1435	100	335	189.5	380.074	229.373	461	240	117	1	0	0	0
AD_winter_study_010825	92	Influenza A/H1	0	ERS27176560	SAMEA120475874	BIOFIRE	2024-12-01	2024-12-05	218	0	0	TRUE	1	TRUE	TRUE	TRUE	0	qPCR not performed	0			Flu A/H1	13588	1.36771	1.36771	1.36771	0.0224463	0.0224463	0.0224463	305	2.24463	223	0	0	0	1.64115	0	0	0	9	48740	3525772	0.000255263	0.0184653	60	100	449	152.5	449	152.5	1	0	0	0	0	1	0
AD_winter_study_010825	92	Influenza A/H3	0	ERS27176560	SAMEA120475874	BIOFIRE	2024-12-01	2024-12-05	218	0	0	TRUE	1	TRUE	TRUE	TRUE	0	qPCR not performed	0			Flu A/H3	13627	2.02008	2.02008	2.02008	0.036912	0.036912	0.036912	503	3.6912	249	91	0	0	1.82725	0.667792	0	0	38	48740	3525772	0.00107778	0.0779647	76	100	246	127	249.25	125.75	0	0	0	0	0	1	0
AD_winter_study_010825	92	Influenza B	0	ERS27176560	SAMEA120475874	BIOFIRE	2024-12-01	2024-12-05	218	0	0	TRUE	1	FALSE	FALSE	FALSE	0	qPCR not performed	0			0	0	0	0	0	0	0	0	0	0	0	0	0	0	0	0	0	0	0	0	0	0	0	0	0	0	0	0	0	0	0	0	0	0	1	0
AD_winter_study_010825	92	MERS	0	ERS27176560	SAMEA120475874	BIOFIRE	2024-12-01	2024-12-05	218	0	0	TRUE	1	FALSE	FALSE	FALSE	0	qPCR not performed	0			0	0	0	0	0	0	0	0	0	0	0	0	0	0	0	0	0	0	0	0	0	0	0	0	0	0	0	0	0	0	0	0	0	0	1	0
AD_winter_study_010825	92	Metapneumovirus	0	ERS27176560	SAMEA120475874	BIOFIRE	2024-12-01	2024-12-05	218	0	0	TRUE	1	FALSE	FALSE	FALSE	0	qPCR not performed	0			0	0	0	0	0	0	0	0	0	0	0	0	0	0	0	0	0	0	0	0	0	0	0	0	0	0	0	0	0	0	0	0	0	0	1	0
AD_winter_study_010825	92	Mycoplasma pneumoniae	0	ERS27176560	SAMEA120475874	BIOFIRE	2024-12-01	2024-12-05	218	0	0	TRUE	1	FALSE	FALSE	FALSE	0	qPCR not performed	0			0	0	0	0	0	0	0	0	0	0	0	0	0	0	0	0	0	0	0	0	0	0	0	0	0	0	0	0	0	0	0	0	0	0	1	0
AD_winter_study_010825	92	Parainfluenza 1	0	ERS27176560	SAMEA120475874	BIOFIRE	2024-12-01	2024-12-05	218	0	0	TRUE	1	FALSE	FALSE	FALSE	0	qPCR not performed	0			0	0	0	0	0	0	0	0	0	0	0	0	0	0	0	0	0	0	0	0	0	0	0	0	0	0	0	0	0	0	0	0	0	0	1	0
AD_winter_study_010825	92	Parainfluenza 2	0	ERS27176560	SAMEA120475874	BIOFIRE	2024-12-01	2024-12-05	218	0	0	TRUE	1	FALSE	FALSE	FALSE	0	qPCR not performed	0			0	0	0	0	0	0	0	0	0	0	0	0	0	0	0	0	0	0	0	0	0	0	0	0	0	0	0	0	0	0	0	0	0	0	1	0
AD_winter_study_010825	92	Parainfluenza 3	0	ERS27176560	SAMEA120475874	BIOFIRE	2024-12-01	2024-12-05	218	0	0	TRUE	1	FALSE	FALSE	FALSE	0	qPCR not performed	0			0	0	0	0	0	0	0	0	0	0	0	0	0	0	0	0	0	0	0	0	0	0	0	0	0	0	0	0	0	0	0	0	0	0	1	0
AD_winter_study_010825	92	Parainfluenza 4	0	ERS27176560	SAMEA120475874	BIOFIRE	2024-12-01	2024-12-05	218	0	0	TRUE	1	FALSE	FALSE	FALSE	0	qPCR not performed	0			0	0	0	0	0	0	0	0	0	0	0	0	0	0	0	0	0	0	0	0	0	0	0	0	0	0	0	0	0	0	0	0	0	0	1	0
AD_winter_study_010825	92	RSV	0	ERS27176560	SAMEA120475874	BIOFIRE	2024-12-01	2024-12-05	218	0	0	TRUE	1	FALSE	FALSE	FALSE	0	qPCR not performed	0			0	0	0	0	0	0	0	0	0	0	0	0	0	0	0	0	0	0	0	0	0	0	0	0	0	0	0	0	0	0	0	0	0	0	1	0
AD_winter_study_010825	92	Rhinovirus/enterovirus	0	ERS27176560	SAMEA120475874	BIOFIRE	2024-12-01	2024-12-05	218	0	0	TRUE	1	FALSE	FALSE	FALSE	0	qPCR not performed	0			0	0	0	0	0	0	0	0	0	0	0	0	0	0	0	0	0	0	0	0	0	0	0	0	0	0	0	0	0	0	0	0	0	0	1	0
AD_winter_study_010825	92	SARS-CoV-2	0	ERS27176560	SAMEA120475874	BIOFIRE	2024-12-01	2024-12-05	218	0	0	TRUE	1	FALSE	FALSE	FALSE	0	qPCR not performed	0			0	0	0	0	0	0	0	0	0	0	0	0	0	0	0	0	0	0	0	0	0	0	0	0	0	0	0	0	0	0	0	0	0	0	1	0
AD_winter_study_010825	92	unmapped	0	ERS27176560	SAMEA120475874	BIOFIRE	2024-12-01	2024-12-05	218	0	0	TRUE	1	FALSE	FALSE	TRUE	0	qPCR not performed	0			unmapped	0	0	0	0	0	0	0	0	0	0	0	0	0	0	0	0	0	134921	0	0	0	0	3.88035	100	0	0	0	0	0	0	0	0	0	1	0
AD_winter_study_010825	93	Adenovirus	0	ERS27176561	SAMEA120475875	BIOFIRE	2024-11-29	2024-12-05	219	0	0	TRUE	1	FALSE	FALSE	FALSE	0	qPCR not performed	0			0	0	0	0	0	0	0	0	0	0	0	0	0	0	0	0	0	0	0	0	0	0	0	0	0	0	0	0	0	0	0	0	0	0	1	0
AD_winter_study_010825	93	Bordetella parapertussis	0	ERS27176561	SAMEA120475875	BIOFIRE	2024-11-29	2024-12-05	219	0	0	TRUE	1	FALSE	FALSE	FALSE	0	qPCR not performed	0			0	0	0	0	0	0	0	0	0	0	0	0	0	0	0	0	0	0	0	0	0	0	0	0	0	0	0	0	0	0	0	0	0	0	1	0
AD_winter_study_010825	93	Bordetella pertussis	0	ERS27176561	SAMEA120475875	BIOFIRE	2024-11-29	2024-12-05	219	0	0	TRUE	1	FALSE	FALSE	FALSE	0	qPCR not performed	0			0	0	0	0	0	0	0	0	0	0	0	0	0	0	0	0	0	0	0	0	0	0	0	0	0	0	0	0	0	0	0	0	0	0	1	0
AD_winter_study_010825	93	Chlamydia pneumoniae	0	ERS27176561	SAMEA120475875	BIOFIRE	2024-11-29	2024-12-05	219	0	0	TRUE	1	FALSE	FALSE	FALSE	0	qPCR not performed	0			0	0	0	0	0	0	0	0	0	0	0	0	0	0	0	0	0	0	0	0	0	0	0	0	0	0	0	0	0	0	0	0	0	0	1	0
AD_winter_study_010825	93	Coronavirus 229E	0	ERS27176561	SAMEA120475875	BIOFIRE	2024-11-29	2024-12-05	219	0	0	TRUE	1	FALSE	FALSE	FALSE	0	qPCR not performed	0			0	0	0	0	0	0	0	0	0	0	0	0	0	0	0	0	0	0	0	0	0	0	0	0	0	0	0	0	0	0	0	0	0	0	1	0
AD_winter_study_010825	93	Coronavirus HKU	0	ERS27176561	SAMEA120475875	BIOFIRE	2024-11-29	2024-12-05	219	0	0	TRUE	1	FALSE	FALSE	FALSE	0	qPCR not performed	0			0	0	0	0	0	0	0	0	0	0	0	0	0	0	0	0	0	0	0	0	0	0	0	0	0	0	0	0	0	0	0	0	0	0	1	0
AD_winter_study_010825	93	Coronavirus NL63	0	ERS27176561	SAMEA120475875	BIOFIRE	2024-11-29	2024-12-05	219	0	0	TRUE	1	FALSE	FALSE	FALSE	0	qPCR not performed	0			0	0	0	0	0	0	0	0	0	0	0	0	0	0	0	0	0	0	0	0	0	0	0	0	0	0	0	0	0	0	0	0	0	0	1	0
AD_winter_study_010825	93	Coronavirus OC43	0	ERS27176561	SAMEA120475875	BIOFIRE	2024-11-29	2024-12-05	219	0	0	TRUE	1	FALSE	FALSE	FALSE	0	qPCR not performed	0			0	0	0	0	0	0	0	0	0	0	0	0	0	0	0	0	0	0	0	0	0	0	0	0	0	0	0	0	0	0	0	0	0	0	1	0
AD_winter_study_010825	93	Influenza A	1	ERS27176561	SAMEA120475875	BIOFIRE	2024-11-29	2024-12-05	219	0	0	TRUE	1	TRUE	TRUE	TRUE	1	qPCR performed	0	31.06		Flu A/H1-2009	13158	6.201	2.73301	3.48225	4.32817	1.90758	2.43054	56950	432.817	9184	4466	2548	1131	69.7978	33.9413	19.3646	8.59553	276	48740	3525772	0.00782807	0.56627	19.4093	100	309	165	356.179	209.209	105	60	18	1	0	0	0
AD_winter_study_010825	93	Influenza A/H1	0	ERS27176561	SAMEA120475875	BIOFIRE	2024-11-29	2024-12-05	219	0	0	TRUE	1	TRUE	TRUE	TRUE	0	qPCR not performed	0			Flu A/H1	13588	1	1	1	0.00331175	0.00331175	0.00331175	45	0.331175	45	0	0	0	0.331175	0	0	0	6	48740	3525772	0.000170175	0.0123102	40	100	158	45	158	45	0	0	0	0	0	1	0
AD_winter_study_010825	93	Influenza A/H1-2009	0	ERS27176561	SAMEA120475875	BIOFIRE	2024-11-29	2024-12-05	219	0	0	TRUE	1	TRUE	TRUE	TRUE	0	qPCR not performed	0			Flu A/H1-2009	13158	6.201	2.73301	3.48225	4.32817	1.90758	2.43054	56950	432.817	9184	4466	2548	1131	69.7978	33.9413	19.3646	8.59553	276	48740	3525772	0.00782807	0.56627	19.4093	100	309	165	356.179	209.209	105	60	18	0	0	1	0
AD_winter_study_010825	93	Influenza A/H3	0	ERS27176561	SAMEA120475875	BIOFIRE	2024-11-29	2024-12-05	219	0	0	TRUE	1	TRUE	TRUE	TRUE	0	qPCR not performed	0			Flu A/H3	13627	1	1	1	0.00711822	0.00711822	0.00711822	97	0.711822	97	0	0	0	0.711822	0	0	0	4	48740	3525772	0.00011345	0.00820681	8	100	212	97	212	97	0	0	0	0	0	1	0
AD_winter_study_010825	93	Influenza B	0	ERS27176561	SAMEA120475875	BIOFIRE	2024-11-29	2024-12-05	219	0	0	TRUE	1	FALSE	FALSE	FALSE	0	qPCR not performed	0			0	0	0	0	0	0	0	0	0	0	0	0	0	0	0	0	0	0	0	0	0	0	0	0	0	0	0	0	0	0	0	0	0	0	1	0
AD_winter_study_010825	93	MERS	0	ERS27176561	SAMEA120475875	BIOFIRE	2024-11-29	2024-12-05	219	0	0	TRUE	1	FALSE	FALSE	FALSE	0	qPCR not performed	0			0	0	0	0	0	0	0	0	0	0	0	0	0	0	0	0	0	0	0	0	0	0	0	0	0	0	0	0	0	0	0	0	0	0	1	0
AD_winter_study_010825	93	Metapneumovirus	0	ERS27176561	SAMEA120475875	BIOFIRE	2024-11-29	2024-12-05	219	0	0	TRUE	1	FALSE	FALSE	FALSE	0	qPCR not performed	0			0	0	0	0	0	0	0	0	0	0	0	0	0	0	0	0	0	0	0	0	0	0	0	0	0	0	0	0	0	0	0	0	0	0	1	0
AD_winter_study_010825	93	Mycoplasma pneumoniae	0	ERS27176561	SAMEA120475875	BIOFIRE	2024-11-29	2024-12-05	219	0	0	TRUE	1	FALSE	FALSE	FALSE	0	qPCR not performed	0			0	0	0	0	0	0	0	0	0	0	0	0	0	0	0	0	0	0	0	0	0	0	0	0	0	0	0	0	0	0	0	0	0	0	1	0
AD_winter_study_010825	93	Parainfluenza 1	0	ERS27176561	SAMEA120475875	BIOFIRE	2024-11-29	2024-12-05	219	0	0	TRUE	1	FALSE	FALSE	FALSE	0	qPCR not performed	0			0	0	0	0	0	0	0	0	0	0	0	0	0	0	0	0	0	0	0	0	0	0	0	0	0	0	0	0	0	0	0	0	0	0	1	0
AD_winter_study_010825	93	Parainfluenza 2	0	ERS27176561	SAMEA120475875	BIOFIRE	2024-11-29	2024-12-05	219	0	0	TRUE	1	FALSE	FALSE	FALSE	0	qPCR not performed	0			0	0	0	0	0	0	0	0	0	0	0	0	0	0	0	0	0	0	0	0	0	0	0	0	0	0	0	0	0	0	0	0	0	0	1	0
AD_winter_study_010825	93	Parainfluenza 3	0	ERS27176561	SAMEA120475875	BIOFIRE	2024-11-29	2024-12-05	219	0	0	TRUE	1	FALSE	FALSE	FALSE	0	qPCR not performed	0			0	0	0	0	0	0	0	0	0	0	0	0	0	0	0	0	0	0	0	0	0	0	0	0	0	0	0	0	0	0	0	0	0	0	1	0
AD_winter_study_010825	93	Parainfluenza 4	0	ERS27176561	SAMEA120475875	BIOFIRE	2024-11-29	2024-12-05	219	0	0	TRUE	1	FALSE	FALSE	FALSE	0	qPCR not performed	0			0	0	0	0	0	0	0	0	0	0	0	0	0	0	0	0	0	0	0	0	0	0	0	0	0	0	0	0	0	0	0	0	0	0	1	0
AD_winter_study_010825	93	RSV	0	ERS27176561	SAMEA120475875	BIOFIRE	2024-11-29	2024-12-05	219	0	0	TRUE	1	FALSE	FALSE	FALSE	0	qPCR not performed	0			0	0	0	0	0	0	0	0	0	0	0	0	0	0	0	0	0	0	0	0	0	0	0	0	0	0	0	0	0	0	0	0	0	0	1	0
AD_winter_study_010825	93	Rhinovirus/enterovirus	0	ERS27176561	SAMEA120475875	BIOFIRE	2024-11-29	2024-12-05	219	0	0	TRUE	1	FALSE	FALSE	FALSE	0	qPCR not performed	0			0	0	0	0	0	0	0	0	0	0	0	0	0	0	0	0	0	0	0	0	0	0	0	0	0	0	0	0	0	0	0	0	0	0	1	0
AD_winter_study_010825	93	SARS-CoV-2	0	ERS27176561	SAMEA120475875	BIOFIRE	2024-11-29	2024-12-05	219	0	0	TRUE	1	FALSE	FALSE	FALSE	0	qPCR not performed	0			0	0	0	0	0	0	0	0	0	0	0	0	0	0	0	0	0	0	0	0	0	0	0	0	0	0	0	0	0	0	0	0	0	0	1	0
AD_winter_study_010825	93	unmapped	0	ERS27176561	SAMEA120475875	BIOFIRE	2024-11-29	2024-12-05	219	0	0	TRUE	1	FALSE	FALSE	TRUE	0	qPCR not performed	0			unmapped	0	0	0	0	0	0	0	0	0	0	0	0	0	0	0	0	0	119962	0	0	0	0	3.45013	100	0	0	0	0	0	0	0	0	0	1	0
AD_winter_study_010825	94	Adenovirus	0	ERS27176562	SAMEA120475876	BIOFIRE	2024-12-03	2024-12-05	220	0	0	TRUE	1	FALSE	FALSE	FALSE	0	qPCR not performed	0			0	0	0	0	0	0	0	0	0	0	0	0	0	0	0	0	0	0	0	0	0	0	0	0	0	0	0	0	0	0	0	0	0	0	1	0
AD_winter_study_010825	94	Bordetella parapertussis	0	ERS27176562	SAMEA120475876	BIOFIRE	2024-12-03	2024-12-05	220	0	0	TRUE	1	FALSE	FALSE	FALSE	0	qPCR not performed	0			0	0	0	0	0	0	0	0	0	0	0	0	0	0	0	0	0	0	0	0	0	0	0	0	0	0	0	0	0	0	0	0	0	0	1	0
AD_winter_study_010825	94	Bordetella pertussis	0	ERS27176562	SAMEA120475876	BIOFIRE	2024-12-03	2024-12-05	220	0	0	TRUE	1	FALSE	FALSE	FALSE	0	qPCR not performed	0			0	0	0	0	0	0	0	0	0	0	0	0	0	0	0	0	0	0	0	0	0	0	0	0	0	0	0	0	0	0	0	0	0	0	1	0
AD_winter_study_010825	94	Chlamydia pneumoniae	0	ERS27176562	SAMEA120475876	BIOFIRE	2024-12-03	2024-12-05	220	0	0	TRUE	1	FALSE	FALSE	FALSE	0	qPCR not performed	0			0	0	0	0	0	0	0	0	0	0	0	0	0	0	0	0	0	0	0	0	0	0	0	0	0	0	0	0	0	0	0	0	0	0	1	0
AD_winter_study_010825	94	Coronavirus 229E	0	ERS27176562	SAMEA120475876	BIOFIRE	2024-12-03	2024-12-05	220	0	0	TRUE	1	FALSE	FALSE	FALSE	0	qPCR not performed	0			0	0	0	0	0	0	0	0	0	0	0	0	0	0	0	0	0	0	0	0	0	0	0	0	0	0	0	0	0	0	0	0	0	0	1	0
AD_winter_study_010825	94	Coronavirus HKU	0	ERS27176562	SAMEA120475876	BIOFIRE	2024-12-03	2024-12-05	220	0	0	TRUE	1	FALSE	FALSE	FALSE	0	qPCR not performed	0			0	0	0	0	0	0	0	0	0	0	0	0	0	0	0	0	0	0	0	0	0	0	0	0	0	0	0	0	0	0	0	0	0	0	1	0
AD_winter_study_010825	94	Coronavirus NL63	0	ERS27176562	SAMEA120475876	BIOFIRE	2024-12-03	2024-12-05	220	0	0	TRUE	1	FALSE	FALSE	FALSE	0	qPCR not performed	0			0	0	0	0	0	0	0	0	0	0	0	0	0	0	0	0	0	0	0	0	0	0	0	0	0	0	0	0	0	0	0	0	0	0	1	0
AD_winter_study_010825	94	Coronavirus OC43	0	ERS27176562	SAMEA120475876	BIOFIRE	2024-12-03	2024-12-05	220	0	0	TRUE	1	FALSE	FALSE	FALSE	0	qPCR not performed	0			0	0	0	0	0	0	0	0	0	0	0	0	0	0	0	0	0	0	0	0	0	0	0	0	0	0	0	0	0	0	0	0	0	0	1	0
AD_winter_study_010825	94	Rhinovirus/enterovirus	1	ERS27176562	SAMEA120475876	BIOFIRE	2024-12-03	2024-12-05	220	0	0	TRUE	1	TRUE	FALSE	TRUE	0	qPCR performed	0	29.6369		Human_rhinovirus_89	7152	1.59542	1.59542	1.59542	0.146113	0.146113	0.146113	1045	14.6113	655	0	0	0	9.15828	0	0	0	2	48740	3525772	5.67252e-05	0.00410341	16.6667	66.6667	671	534.5	671	534.5	2	2	2	0	0	0	1
AD_winter_study_010825	94	Influenza A	0	ERS27176562	SAMEA120475876	BIOFIRE	2024-12-03	2024-12-05	220	0	0	TRUE	1	FALSE	FALSE	FALSE	0	qPCR not performed	0			0	0	0	0	0	0	0	0	0	0	0	0	0	0	0	0	0	0	0	0	0	0	0	0	0	0	0	0	0	0	0	0	0	0	1	0
AD_winter_study_010825	94	Influenza A/H1	0	ERS27176562	SAMEA120475876	BIOFIRE	2024-12-03	2024-12-05	220	0	0	TRUE	1	FALSE	FALSE	FALSE	0	qPCR not performed	0			0	0	0	0	0	0	0	0	0	0	0	0	0	0	0	0	0	0	0	0	0	0	0	0	0	0	0	0	0	0	0	0	0	0	1	0
AD_winter_study_010825	94	Influenza A/H1-2009	0	ERS27176562	SAMEA120475876	BIOFIRE	2024-12-03	2024-12-05	220	0	0	TRUE	1	FALSE	FALSE	FALSE	0	qPCR not performed	0			0	0	0	0	0	0	0	0	0	0	0	0	0	0	0	0	0	0	0	0	0	0	0	0	0	0	0	0	0	0	0	0	0	0	1	0
AD_winter_study_010825	94	Influenza A/H3	0	ERS27176562	SAMEA120475876	BIOFIRE	2024-12-03	2024-12-05	220	0	0	TRUE	1	FALSE	FALSE	FALSE	0	qPCR not performed	0			0	0	0	0	0	0	0	0	0	0	0	0	0	0	0	0	0	0	0	0	0	0	0	0	0	0	0	0	0	0	0	0	0	0	1	0
AD_winter_study_010825	94	Influenza B	0	ERS27176562	SAMEA120475876	BIOFIRE	2024-12-03	2024-12-05	220	0	0	TRUE	1	FALSE	FALSE	FALSE	0	qPCR not performed	0			0	0	0	0	0	0	0	0	0	0	0	0	0	0	0	0	0	0	0	0	0	0	0	0	0	0	0	0	0	0	0	0	0	0	1	0
AD_winter_study_010825	94	MERS	0	ERS27176562	SAMEA120475876	BIOFIRE	2024-12-03	2024-12-05	220	0	0	TRUE	1	FALSE	FALSE	FALSE	0	qPCR not performed	0			0	0	0	0	0	0	0	0	0	0	0	0	0	0	0	0	0	0	0	0	0	0	0	0	0	0	0	0	0	0	0	0	0	0	1	0
AD_winter_study_010825	94	Metapneumovirus	0	ERS27176562	SAMEA120475876	BIOFIRE	2024-12-03	2024-12-05	220	0	0	TRUE	1	FALSE	FALSE	FALSE	0	qPCR not performed	0			0	0	0	0	0	0	0	0	0	0	0	0	0	0	0	0	0	0	0	0	0	0	0	0	0	0	0	0	0	0	0	0	0	0	1	0
AD_winter_study_010825	94	Mycoplasma pneumoniae	0	ERS27176562	SAMEA120475876	BIOFIRE	2024-12-03	2024-12-05	220	0	0	TRUE	1	FALSE	FALSE	FALSE	0	qPCR not performed	0			0	0	0	0	0	0	0	0	0	0	0	0	0	0	0	0	0	0	0	0	0	0	0	0	0	0	0	0	0	0	0	0	0	0	1	0
AD_winter_study_010825	94	Parainfluenza 1	0	ERS27176562	SAMEA120475876	BIOFIRE	2024-12-03	2024-12-05	220	0	0	TRUE	1	FALSE	FALSE	FALSE	0	qPCR not performed	0			0	0	0	0	0	0	0	0	0	0	0	0	0	0	0	0	0	0	0	0	0	0	0	0	0	0	0	0	0	0	0	0	0	0	1	0
AD_winter_study_010825	94	Parainfluenza 2	0	ERS27176562	SAMEA120475876	BIOFIRE	2024-12-03	2024-12-05	220	0	0	TRUE	1	FALSE	FALSE	FALSE	0	qPCR not performed	0			0	0	0	0	0	0	0	0	0	0	0	0	0	0	0	0	0	0	0	0	0	0	0	0	0	0	0	0	0	0	0	0	0	0	1	0
AD_winter_study_010825	94	Parainfluenza 3	0	ERS27176562	SAMEA120475876	BIOFIRE	2024-12-03	2024-12-05	220	0	0	TRUE	1	FALSE	FALSE	FALSE	0	qPCR not performed	0			0	0	0	0	0	0	0	0	0	0	0	0	0	0	0	0	0	0	0	0	0	0	0	0	0	0	0	0	0	0	0	0	0	0	1	0
AD_winter_study_010825	94	Parainfluenza 4	0	ERS27176562	SAMEA120475876	BIOFIRE	2024-12-03	2024-12-05	220	0	0	TRUE	1	FALSE	FALSE	FALSE	0	qPCR not performed	0			0	0	0	0	0	0	0	0	0	0	0	0	0	0	0	0	0	0	0	0	0	0	0	0	0	0	0	0	0	0	0	0	0	0	1	0
AD_winter_study_010825	94	RSV	1	ERS27176562	SAMEA120475876	BIOFIRE	2024-12-03	2024-12-05	220	0	0	TRUE	1	TRUE	TRUE	TRUE	1	qPCR performed	0	30.1335		RSVA_Human_respiratory_syncytial_virus_S2	15190	13.4873	3.8411	6.04893	12.1759	3.46761	5.46076	184952	1217.59	13713	10254	7791	5403	90.2765	67.5049	51.2903	35.5695	923	48740	3525772	0.0261787	1.89372	96.852	99.5685	323	170	357.878	198.061	352	135	60	1	0	0	0
AD_winter_study_010825	94	SARS-CoV-2	0	ERS27176562	SAMEA120475876	BIOFIRE	2024-12-03	2024-12-05	220	0	0	TRUE	1	FALSE	FALSE	FALSE	0	qPCR not performed	0			0	0	0	0	0	0	0	0	0	0	0	0	0	0	0	0	0	0	0	0	0	0	0	0	0	0	0	0	0	0	0	0	0	0	1	0
AD_winter_study_010825	94	unmapped	0	ERS27176562	SAMEA120475876	BIOFIRE	2024-12-03	2024-12-05	220	0	0	TRUE	1	FALSE	FALSE	TRUE	0	qPCR not performed	0			unmapped	0	0	0	0	0	0	0	0	0	0	0	0	0	0	0	0	0	117894	0	0	0	0	3.39065	100	0	0	0	0	0	0	0	0	0	1	0
AD_winter_study_010825	95	Adenovirus	0	ERS27176563	SAMEA120475877	Negative Control			RT Negative Control	0	1	TRUE	0	FALSE	FALSE	FALSE	0	qPCR not performed	0			0	0	0	0	0	0	0	0	0	0	0	0	0	0	0	0	0	0	0	0	0	0	0	0	0	0	0	0	0	0	0	0	0	0	0	0
AD_winter_study_010825	95	Bordetella parapertussis	0	ERS27176563	SAMEA120475877	Negative Control			RT Negative Control	0	1	TRUE	0	FALSE	FALSE	FALSE	0	qPCR not performed	0			0	0	0	0	0	0	0	0	0	0	0	0	0	0	0	0	0	0	0	0	0	0	0	0	0	0	0	0	0	0	0	0	0	0	0	0
AD_winter_study_010825	95	Bordetella pertussis	0	ERS27176563	SAMEA120475877	Negative Control			RT Negative Control	0	1	TRUE	0	FALSE	FALSE	FALSE	0	qPCR not performed	0			0	0	0	0	0	0	0	0	0	0	0	0	0	0	0	0	0	0	0	0	0	0	0	0	0	0	0	0	0	0	0	0	0	0	0	0
AD_winter_study_010825	95	Chlamydia pneumoniae	0	ERS27176563	SAMEA120475877	Negative Control			RT Negative Control	0	1	TRUE	0	FALSE	FALSE	FALSE	0	qPCR not performed	0			0	0	0	0	0	0	0	0	0	0	0	0	0	0	0	0	0	0	0	0	0	0	0	0	0	0	0	0	0	0	0	0	0	0	0	0
AD_winter_study_010825	95	Coronavirus 229E	0	ERS27176563	SAMEA120475877	Negative Control			RT Negative Control	0	1	TRUE	0	FALSE	FALSE	FALSE	0	qPCR not performed	0			0	0	0	0	0	0	0	0	0	0	0	0	0	0	0	0	0	0	0	0	0	0	0	0	0	0	0	0	0	0	0	0	0	0	0	0
AD_winter_study_010825	95	Coronavirus HKU	0	ERS27176563	SAMEA120475877	Negative Control			RT Negative Control	0	1	TRUE	0	FALSE	FALSE	FALSE	0	qPCR not performed	0			0	0	0	0	0	0	0	0	0	0	0	0	0	0	0	0	0	0	0	0	0	0	0	0	0	0	0	0	0	0	0	0	0	0	0	0
AD_winter_study_010825	95	Coronavirus NL63	0	ERS27176563	SAMEA120475877	Negative Control			RT Negative Control	0	1	TRUE	0	FALSE	FALSE	FALSE	0	qPCR not performed	0			0	0	0	0	0	0	0	0	0	0	0	0	0	0	0	0	0	0	0	0	0	0	0	0	0	0	0	0	0	0	0	0	0	0	0	0
AD_winter_study_010825	95	Coronavirus OC43	0	ERS27176563	SAMEA120475877	Negative Control			RT Negative Control	0	1	TRUE	0	FALSE	FALSE	FALSE	0	qPCR not performed	0			0	0	0	0	0	0	0	0	0	0	0	0	0	0	0	0	0	0	0	0	0	0	0	0	0	0	0	0	0	0	0	0	0	0	0	0
AD_winter_study_010825	95	Influenza A	0	ERS27176563	SAMEA120475877	Negative Control			RT Negative Control	0	1	TRUE	0	FALSE	FALSE	FALSE	0	qPCR not performed	0			0	0	0	0	0	0	0	0	0	0	0	0	0	0	0	0	0	0	0	0	0	0	0	0	0	0	0	0	0	0	0	0	0	0	0	0
AD_winter_study_010825	95	Influenza A/H1	0	ERS27176563	SAMEA120475877	Negative Control			RT Negative Control	0	1	TRUE	0	FALSE	FALSE	FALSE	0	qPCR not performed	0			0	0	0	0	0	0	0	0	0	0	0	0	0	0	0	0	0	0	0	0	0	0	0	0	0	0	0	0	0	0	0	0	0	0	0	0
AD_winter_study_010825	95	Influenza A/H1-2009	0	ERS27176563	SAMEA120475877	Negative Control			RT Negative Control	0	1	TRUE	0	FALSE	FALSE	FALSE	0	qPCR not performed	0			0	0	0	0	0	0	0	0	0	0	0	0	0	0	0	0	0	0	0	0	0	0	0	0	0	0	0	0	0	0	0	0	0	0	0	0
AD_winter_study_010825	95	Influenza A/H3	0	ERS27176563	SAMEA120475877	Negative Control			RT Negative Control	0	1	TRUE	0	FALSE	FALSE	FALSE	0	qPCR not performed	0			0	0	0	0	0	0	0	0	0	0	0	0	0	0	0	0	0	0	0	0	0	0	0	0	0	0	0	0	0	0	0	0	0	0	0	0
AD_winter_study_010825	95	Influenza B	0	ERS27176563	SAMEA120475877	Negative Control			RT Negative Control	0	1	TRUE	0	FALSE	FALSE	FALSE	0	qPCR not performed	0			0	0	0	0	0	0	0	0	0	0	0	0	0	0	0	0	0	0	0	0	0	0	0	0	0	0	0	0	0	0	0	0	0	0	0	0
AD_winter_study_010825	95	MERS	0	ERS27176563	SAMEA120475877	Negative Control			RT Negative Control	0	1	TRUE	0	FALSE	FALSE	FALSE	0	qPCR not performed	0			0	0	0	0	0	0	0	0	0	0	0	0	0	0	0	0	0	0	0	0	0	0	0	0	0	0	0	0	0	0	0	0	0	0	0	0
AD_winter_study_010825	95	Metapneumovirus	0	ERS27176563	SAMEA120475877	Negative Control			RT Negative Control	0	1	TRUE	0	FALSE	FALSE	FALSE	0	qPCR not performed	0			0	0	0	0	0	0	0	0	0	0	0	0	0	0	0	0	0	0	0	0	0	0	0	0	0	0	0	0	0	0	0	0	0	0	0	0
AD_winter_study_010825	95	Mycoplasma pneumoniae	0	ERS27176563	SAMEA120475877	Negative Control			RT Negative Control	0	1	TRUE	0	FALSE	FALSE	FALSE	0	qPCR not performed	0			0	0	0	0	0	0	0	0	0	0	0	0	0	0	0	0	0	0	0	0	0	0	0	0	0	0	0	0	0	0	0	0	0	0	0	0
AD_winter_study_010825	95	Parainfluenza 1	0	ERS27176563	SAMEA120475877	Negative Control			RT Negative Control	0	1	TRUE	0	FALSE	FALSE	FALSE	0	qPCR not performed	0			0	0	0	0	0	0	0	0	0	0	0	0	0	0	0	0	0	0	0	0	0	0	0	0	0	0	0	0	0	0	0	0	0	0	0	0
AD_winter_study_010825	95	Parainfluenza 2	0	ERS27176563	SAMEA120475877	Negative Control			RT Negative Control	0	1	TRUE	0	FALSE	FALSE	FALSE	0	qPCR not performed	0			0	0	0	0	0	0	0	0	0	0	0	0	0	0	0	0	0	0	0	0	0	0	0	0	0	0	0	0	0	0	0	0	0	0	0	0
AD_winter_study_010825	95	Parainfluenza 3	0	ERS27176563	SAMEA120475877	Negative Control			RT Negative Control	0	1	TRUE	0	FALSE	FALSE	FALSE	0	qPCR not performed	0			0	0	0	0	0	0	0	0	0	0	0	0	0	0	0	0	0	0	0	0	0	0	0	0	0	0	0	0	0	0	0	0	0	0	0	0
AD_winter_study_010825	95	Parainfluenza 4	0	ERS27176563	SAMEA120475877	Negative Control			RT Negative Control	0	1	TRUE	0	FALSE	FALSE	FALSE	0	qPCR not performed	0			0	0	0	0	0	0	0	0	0	0	0	0	0	0	0	0	0	0	0	0	0	0	0	0	0	0	0	0	0	0	0	0	0	0	0	0
AD_winter_study_010825	95	RSV	0	ERS27176563	SAMEA120475877	Negative Control			RT Negative Control	0	1	TRUE	0	FALSE	FALSE	FALSE	0	qPCR not performed	0			0	0	0	0	0	0	0	0	0	0	0	0	0	0	0	0	0	0	0	0	0	0	0	0	0	0	0	0	0	0	0	0	0	0	0	0
AD_winter_study_010825	95	Rhinovirus/enterovirus	0	ERS27176563	SAMEA120475877	Negative Control			RT Negative Control	0	1	TRUE	0	FALSE	FALSE	FALSE	0	qPCR not performed	0			0	0	0	0	0	0	0	0	0	0	0	0	0	0	0	0	0	0	0	0	0	0	0	0	0	0	0	0	0	0	0	0	0	0	0	0
AD_winter_study_010825	95	SARS-CoV-2	0	ERS27176563	SAMEA120475877	Negative Control			RT Negative Control	0	1	TRUE	0	FALSE	FALSE	FALSE	0	qPCR not performed	0			0	0	0	0	0	0	0	0	0	0	0	0	0	0	0	0	0	0	0	0	0	0	0	0	0	0	0	0	0	0	0	0	0	0	0	0
AD_winter_study_010825	95	unmapped	0	ERS27176563	SAMEA120475877	Negative Control			RT Negative Control	0	1	TRUE	0	FALSE	FALSE	TRUE	0	qPCR not performed	0			unmapped	0	0	0	0	0	0	0	0	0	0	0	0	0	0	0	0	0	78934	0	0	0	0	2.27015	100	0	0	0	0	0	0	0	0	0	0	0
AD_winter_study_010825	96	Adenovirus	0	ERS27176564	SAMEA120475878	Negative Control			SISPA Negative Control	1	0	FALSE	0	FALSE	FALSE	FALSE	0	qPCR not performed	0			0	0	0	0	0	0	0	0	0	0	0	0	0	0	0	0	0	0	0	0	0	0	0	0	0	0	0	0	0	0	0	0	0	0	0	0
AD_winter_study_010825	96	Bordetella parapertussis	0	ERS27176564	SAMEA120475878	Negative Control			SISPA Negative Control	1	0	FALSE	0	FALSE	FALSE	FALSE	0	qPCR not performed	0			0	0	0	0	0	0	0	0	0	0	0	0	0	0	0	0	0	0	0	0	0	0	0	0	0	0	0	0	0	0	0	0	0	0	0	0
AD_winter_study_010825	96	Bordetella pertussis	0	ERS27176564	SAMEA120475878	Negative Control			SISPA Negative Control	1	0	FALSE	0	FALSE	FALSE	FALSE	0	qPCR not performed	0			0	0	0	0	0	0	0	0	0	0	0	0	0	0	0	0	0	0	0	0	0	0	0	0	0	0	0	0	0	0	0	0	0	0	0	0
AD_winter_study_010825	96	Chlamydia pneumoniae	0	ERS27176564	SAMEA120475878	Negative Control			SISPA Negative Control	1	0	FALSE	0	FALSE	FALSE	FALSE	0	qPCR not performed	0			0	0	0	0	0	0	0	0	0	0	0	0	0	0	0	0	0	0	0	0	0	0	0	0	0	0	0	0	0	0	0	0	0	0	0	0
AD_winter_study_010825	96	Coronavirus 229E	0	ERS27176564	SAMEA120475878	Negative Control			SISPA Negative Control	1	0	FALSE	0	FALSE	FALSE	FALSE	0	qPCR not performed	0			0	0	0	0	0	0	0	0	0	0	0	0	0	0	0	0	0	0	0	0	0	0	0	0	0	0	0	0	0	0	0	0	0	0	0	0
AD_winter_study_010825	96	Coronavirus HKU	0	ERS27176564	SAMEA120475878	Negative Control			SISPA Negative Control	1	0	FALSE	0	FALSE	FALSE	FALSE	0	qPCR not performed	0			0	0	0	0	0	0	0	0	0	0	0	0	0	0	0	0	0	0	0	0	0	0	0	0	0	0	0	0	0	0	0	0	0	0	0	0
AD_winter_study_010825	96	Coronavirus NL63	0	ERS27176564	SAMEA120475878	Negative Control			SISPA Negative Control	1	0	FALSE	0	FALSE	FALSE	FALSE	0	qPCR not performed	0			0	0	0	0	0	0	0	0	0	0	0	0	0	0	0	0	0	0	0	0	0	0	0	0	0	0	0	0	0	0	0	0	0	0	0	0
AD_winter_study_010825	96	Coronavirus OC43	0	ERS27176564	SAMEA120475878	Negative Control			SISPA Negative Control	1	0	FALSE	0	FALSE	FALSE	FALSE	0	qPCR not performed	0			0	0	0	0	0	0	0	0	0	0	0	0	0	0	0	0	0	0	0	0	0	0	0	0	0	0	0	0	0	0	0	0	0	0	0	0
AD_winter_study_010825	96	Influenza A	0	ERS27176564	SAMEA120475878	Negative Control			SISPA Negative Control	1	0	FALSE	0	FALSE	FALSE	FALSE	0	qPCR not performed	0			0	0	0	0	0	0	0	0	0	0	0	0	0	0	0	0	0	0	0	0	0	0	0	0	0	0	0	0	0	0	0	0	0	0	0	0
AD_winter_study_010825	96	Influenza A/H1	0	ERS27176564	SAMEA120475878	Negative Control			SISPA Negative Control	1	0	FALSE	0	FALSE	FALSE	FALSE	0	qPCR not performed	0			0	0	0	0	0	0	0	0	0	0	0	0	0	0	0	0	0	0	0	0	0	0	0	0	0	0	0	0	0	0	0	0	0	0	0	0
AD_winter_study_010825	96	Influenza A/H1-2009	0	ERS27176564	SAMEA120475878	Negative Control			SISPA Negative Control	1	0	FALSE	0	FALSE	FALSE	FALSE	0	qPCR not performed	0			0	0	0	0	0	0	0	0	0	0	0	0	0	0	0	0	0	0	0	0	0	0	0	0	0	0	0	0	0	0	0	0	0	0	0	0
AD_winter_study_010825	96	Influenza A/H3	0	ERS27176564	SAMEA120475878	Negative Control			SISPA Negative Control	1	0	FALSE	0	FALSE	FALSE	FALSE	0	qPCR not performed	0			0	0	0	0	0	0	0	0	0	0	0	0	0	0	0	0	0	0	0	0	0	0	0	0	0	0	0	0	0	0	0	0	0	0	0	0
AD_winter_study_010825	96	Influenza B	0	ERS27176564	SAMEA120475878	Negative Control			SISPA Negative Control	1	0	FALSE	0	FALSE	FALSE	FALSE	0	qPCR not performed	0			0	0	0	0	0	0	0	0	0	0	0	0	0	0	0	0	0	0	0	0	0	0	0	0	0	0	0	0	0	0	0	0	0	0	0	0
AD_winter_study_010825	96	MERS	0	ERS27176564	SAMEA120475878	Negative Control			SISPA Negative Control	1	0	FALSE	0	FALSE	FALSE	FALSE	0	qPCR not performed	0			0	0	0	0	0	0	0	0	0	0	0	0	0	0	0	0	0	0	0	0	0	0	0	0	0	0	0	0	0	0	0	0	0	0	0	0
AD_winter_study_010825	96	Metapneumovirus	0	ERS27176564	SAMEA120475878	Negative Control			SISPA Negative Control	1	0	FALSE	0	FALSE	FALSE	FALSE	0	qPCR not performed	0			0	0	0	0	0	0	0	0	0	0	0	0	0	0	0	0	0	0	0	0	0	0	0	0	0	0	0	0	0	0	0	0	0	0	0	0
AD_winter_study_010825	96	Mycoplasma pneumoniae	0	ERS27176564	SAMEA120475878	Negative Control			SISPA Negative Control	1	0	FALSE	0	FALSE	FALSE	FALSE	0	qPCR not performed	0			0	0	0	0	0	0	0	0	0	0	0	0	0	0	0	0	0	0	0	0	0	0	0	0	0	0	0	0	0	0	0	0	0	0	0	0
AD_winter_study_010825	96	Parainfluenza 1	0	ERS27176564	SAMEA120475878	Negative Control			SISPA Negative Control	1	0	FALSE	0	FALSE	FALSE	FALSE	0	qPCR not performed	0			0	0	0	0	0	0	0	0	0	0	0	0	0	0	0	0	0	0	0	0	0	0	0	0	0	0	0	0	0	0	0	0	0	0	0	0
AD_winter_study_010825	96	Parainfluenza 2	0	ERS27176564	SAMEA120475878	Negative Control			SISPA Negative Control	1	0	FALSE	0	FALSE	FALSE	FALSE	0	qPCR not performed	0			0	0	0	0	0	0	0	0	0	0	0	0	0	0	0	0	0	0	0	0	0	0	0	0	0	0	0	0	0	0	0	0	0	0	0	0
AD_winter_study_010825	96	Parainfluenza 3	0	ERS27176564	SAMEA120475878	Negative Control			SISPA Negative Control	1	0	FALSE	0	FALSE	FALSE	FALSE	0	qPCR not performed	0			0	0	0	0	0	0	0	0	0	0	0	0	0	0	0	0	0	0	0	0	0	0	0	0	0	0	0	0	0	0	0	0	0	0	0	0
AD_winter_study_010825	96	Parainfluenza 4	0	ERS27176564	SAMEA120475878	Negative Control			SISPA Negative Control	1	0	FALSE	0	FALSE	FALSE	FALSE	0	qPCR not performed	0			0	0	0	0	0	0	0	0	0	0	0	0	0	0	0	0	0	0	0	0	0	0	0	0	0	0	0	0	0	0	0	0	0	0	0	0
AD_winter_study_010825	96	RSV	0	ERS27176564	SAMEA120475878	Negative Control			SISPA Negative Control	1	0	FALSE	0	FALSE	FALSE	FALSE	0	qPCR not performed	0			0	0	0	0	0	0	0	0	0	0	0	0	0	0	0	0	0	0	0	0	0	0	0	0	0	0	0	0	0	0	0	0	0	0	0	0
AD_winter_study_010825	96	Rhinovirus/enterovirus	0	ERS27176564	SAMEA120475878	Negative Control			SISPA Negative Control	1	0	FALSE	0	FALSE	FALSE	FALSE	0	qPCR not performed	0			0	0	0	0	0	0	0	0	0	0	0	0	0	0	0	0	0	0	0	0	0	0	0	0	0	0	0	0	0	0	0	0	0	0	0	0
AD_winter_study_010825	96	SARS-CoV-2	0	ERS27176564	SAMEA120475878	Negative Control			SISPA Negative Control	1	0	FALSE	0	FALSE	FALSE	FALSE	0	qPCR not performed	0			0	0	0	0	0	0	0	0	0	0	0	0	0	0	0	0	0	0	0	0	0	0	0	0	0	0	0	0	0	0	0	0	0	0	0	0
AD_winter_study_010825	96	unmapped	0	ERS27176564	SAMEA120475878	Negative Control			SISPA Negative Control	1	0	FALSE	0	FALSE	FALSE	TRUE	0	qPCR not performed	0			unmapped	0	0	0	0	0	0	0	0	0	0	0	0	0	0	0	0	0	5994	0	0	0	0	0.172388	100	0	0	0	0	0	0	0	0	0	0	0
AD_winter_study_070325	1	Adenovirus	0	ERS27176565	SAMEA120475879	BIOFIRE	2024-11-08	2024-11-12	109 - NC14	0	0	TRUE	1	FALSE	FALSE	FALSE	0	qPCR not performed	0			0	0	0	0	0	0	0	0	0	0	0	0	0	0	0	0	0	0	0	0	0	0	0	0	0	0	0	0	0	0	0	0	0	0	1	0
AD_winter_study_070325	1	Bordetella parapertussis	0	ERS27176565	SAMEA120475879	BIOFIRE	2024-11-08	2024-11-12	109 - NC14	0	0	TRUE	1	FALSE	FALSE	FALSE	0	qPCR not performed	0			0	0	0	0	0	0	0	0	0	0	0	0	0	0	0	0	0	0	0	0	0	0	0	0	0	0	0	0	0	0	0	0	0	0	1	0
AD_winter_study_070325	1	Bordetella pertussis	0	ERS27176565	SAMEA120475879	BIOFIRE	2024-11-08	2024-11-12	109 - NC14	0	0	TRUE	1	FALSE	FALSE	FALSE	0	qPCR not performed	0			0	0	0	0	0	0	0	0	0	0	0	0	0	0	0	0	0	0	0	0	0	0	0	0	0	0	0	0	0	0	0	0	0	0	1	0
AD_winter_study_070325	1	Chlamydia pneumoniae	0	ERS27176565	SAMEA120475879	BIOFIRE	2024-11-08	2024-11-12	109 - NC14	0	0	TRUE	1	FALSE	FALSE	FALSE	0	qPCR not performed	0			0	0	0	0	0	0	0	0	0	0	0	0	0	0	0	0	0	0	0	0	0	0	0	0	0	0	0	0	0	0	0	0	0	0	1	0
AD_winter_study_070325	1	Coronavirus 229E	0	ERS27176565	SAMEA120475879	BIOFIRE	2024-11-08	2024-11-12	109 - NC14	0	0	TRUE	1	FALSE	FALSE	FALSE	0	qPCR not performed	0			0	0	0	0	0	0	0	0	0	0	0	0	0	0	0	0	0	0	0	0	0	0	0	0	0	0	0	0	0	0	0	0	0	0	1	0
AD_winter_study_070325	1	Coronavirus HKU	0	ERS27176565	SAMEA120475879	BIOFIRE	2024-11-08	2024-11-12	109 - NC14	0	0	TRUE	1	FALSE	FALSE	FALSE	0	qPCR not performed	0			0	0	0	0	0	0	0	0	0	0	0	0	0	0	0	0	0	0	0	0	0	0	0	0	0	0	0	0	0	0	0	0	0	0	1	0
AD_winter_study_070325	1	Coronavirus NL63	0	ERS27176565	SAMEA120475879	BIOFIRE	2024-11-08	2024-11-12	109 - NC14	0	0	TRUE	1	FALSE	FALSE	FALSE	0	qPCR not performed	0			0	0	0	0	0	0	0	0	0	0	0	0	0	0	0	0	0	0	0	0	0	0	0	0	0	0	0	0	0	0	0	0	0	0	1	0
AD_winter_study_070325	1	Coronavirus OC43	0	ERS27176565	SAMEA120475879	BIOFIRE	2024-11-08	2024-11-12	109 - NC14	0	0	TRUE	1	FALSE	FALSE	FALSE	0	qPCR not performed	0			0	0	0	0	0	0	0	0	0	0	0	0	0	0	0	0	0	0	0	0	0	0	0	0	0	0	0	0	0	0	0	0	0	0	1	0
AD_winter_study_070325	1	Influenza A	0	ERS27176565	SAMEA120475879	BIOFIRE	2024-11-08	2024-11-12	109 - NC14	0	0	TRUE	1	FALSE	FALSE	FALSE	0	qPCR not performed	0			0	0	0	0	0	0	0	0	0	0	0	0	0	0	0	0	0	0	0	0	0	0	0	0	0	0	0	0	0	0	0	0	0	0	1	0
AD_winter_study_070325	1	Influenza A/H1	0	ERS27176565	SAMEA120475879	BIOFIRE	2024-11-08	2024-11-12	109 - NC14	0	0	TRUE	1	FALSE	FALSE	FALSE	0	qPCR not performed	0			0	0	0	0	0	0	0	0	0	0	0	0	0	0	0	0	0	0	0	0	0	0	0	0	0	0	0	0	0	0	0	0	0	0	1	0
AD_winter_study_070325	1	Influenza A/H1-2009	0	ERS27176565	SAMEA120475879	BIOFIRE	2024-11-08	2024-11-12	109 - NC14	0	0	TRUE	1	FALSE	FALSE	FALSE	0	qPCR not performed	0			0	0	0	0	0	0	0	0	0	0	0	0	0	0	0	0	0	0	0	0	0	0	0	0	0	0	0	0	0	0	0	0	0	0	1	0
AD_winter_study_070325	1	Influenza A/H3	0	ERS27176565	SAMEA120475879	BIOFIRE	2024-11-08	2024-11-12	109 - NC14	0	0	TRUE	1	FALSE	FALSE	FALSE	0	qPCR not performed	0			0	0	0	0	0	0	0	0	0	0	0	0	0	0	0	0	0	0	0	0	0	0	0	0	0	0	0	0	0	0	0	0	0	0	1	0
AD_winter_study_070325	1	Influenza B	0	ERS27176565	SAMEA120475879	BIOFIRE	2024-11-08	2024-11-12	109 - NC14	0	0	TRUE	1	FALSE	FALSE	FALSE	0	qPCR not performed	0			0	0	0	0	0	0	0	0	0	0	0	0	0	0	0	0	0	0	0	0	0	0	0	0	0	0	0	0	0	0	0	0	0	0	1	0
AD_winter_study_070325	1	MERS	0	ERS27176565	SAMEA120475879	BIOFIRE	2024-11-08	2024-11-12	109 - NC14	0	0	TRUE	1	FALSE	FALSE	FALSE	0	qPCR not performed	0			0	0	0	0	0	0	0	0	0	0	0	0	0	0	0	0	0	0	0	0	0	0	0	0	0	0	0	0	0	0	0	0	0	0	1	0
AD_winter_study_070325	1	Metapneumovirus	0	ERS27176565	SAMEA120475879	BIOFIRE	2024-11-08	2024-11-12	109 - NC14	0	0	TRUE	1	FALSE	FALSE	FALSE	0	qPCR not performed	0			0	0	0	0	0	0	0	0	0	0	0	0	0	0	0	0	0	0	0	0	0	0	0	0	0	0	0	0	0	0	0	0	0	0	1	0
AD_winter_study_070325	1	Mycoplasma pneumoniae	0	ERS27176565	SAMEA120475879	BIOFIRE	2024-11-08	2024-11-12	109 - NC14	0	0	TRUE	1	FALSE	FALSE	FALSE	0	qPCR not performed	0			0	0	0	0	0	0	0	0	0	0	0	0	0	0	0	0	0	0	0	0	0	0	0	0	0	0	0	0	0	0	0	0	0	0	1	0
AD_winter_study_070325	1	Parainfluenza 1	0	ERS27176565	SAMEA120475879	BIOFIRE	2024-11-08	2024-11-12	109 - NC14	0	0	TRUE	1	FALSE	FALSE	FALSE	0	qPCR not performed	0			0	0	0	0	0	0	0	0	0	0	0	0	0	0	0	0	0	0	0	0	0	0	0	0	0	0	0	0	0	0	0	0	0	0	1	0
AD_winter_study_070325	1	Parainfluenza 2	0	ERS27176565	SAMEA120475879	BIOFIRE	2024-11-08	2024-11-12	109 - NC14	0	0	TRUE	1	FALSE	FALSE	FALSE	0	qPCR not performed	0			0	0	0	0	0	0	0	0	0	0	0	0	0	0	0	0	0	0	0	0	0	0	0	0	0	0	0	0	0	0	0	0	0	0	1	0
AD_winter_study_070325	1	Parainfluenza 3	0	ERS27176565	SAMEA120475879	BIOFIRE	2024-11-08	2024-11-12	109 - NC14	0	0	TRUE	1	FALSE	FALSE	FALSE	0	qPCR not performed	0			0	0	0	0	0	0	0	0	0	0	0	0	0	0	0	0	0	0	0	0	0	0	0	0	0	0	0	0	0	0	0	0	0	0	1	0
AD_winter_study_070325	1	Parainfluenza 4	0	ERS27176565	SAMEA120475879	BIOFIRE	2024-11-08	2024-11-12	109 - NC14	0	0	TRUE	1	FALSE	FALSE	FALSE	0	qPCR not performed	0			0	0	0	0	0	0	0	0	0	0	0	0	0	0	0	0	0	0	0	0	0	0	0	0	0	0	0	0	0	0	0	0	0	0	1	0
AD_winter_study_070325	1	RSV	0	ERS27176565	SAMEA120475879	BIOFIRE	2024-11-08	2024-11-12	109 - NC14	0	0	TRUE	1	FALSE	FALSE	FALSE	0	qPCR not performed	0			0	0	0	0	0	0	0	0	0	0	0	0	0	0	0	0	0	0	0	0	0	0	0	0	0	0	0	0	0	0	0	0	0	0	1	0
AD_winter_study_070325	1	Rhinovirus/enterovirus	0	ERS27176565	SAMEA120475879	BIOFIRE	2024-11-08	2024-11-12	109 - NC14	0	0	TRUE	1	TRUE	FALSE	FALSE	0	qPCR not performed	0			Human_rhinovirus_3	7208	1	1	1	0.034545	0.034545	0.034545	249	3.4545	249	0	0	0	3.4545	0	0	0	1	89389	3522702	2.83873e-05	0.00111871	0.0402253	100	393	249	393	249	1	0	0	0	0	1	0
AD_winter_study_070325	1	SARS-CoV-2	0	ERS27176565	SAMEA120475879	BIOFIRE	2024-11-08	2024-11-12	109 - NC14	0	0	TRUE	1	FALSE	FALSE	FALSE	0	qPCR not performed	0			0	0	0	0	0	0	0	0	0	0	0	0	0	0	0	0	0	0	0	0	0	0	0	0	0	0	0	0	0	0	0	0	0	0	1	0
AD_winter_study_070325	1	unmapped	0	ERS27176565	SAMEA120475879	BIOFIRE	2024-11-08	2024-11-12	109 - NC14	0	0	TRUE	1	FALSE	FALSE	TRUE	0	qPCR not performed	0			unmapped	0	0	0	0	0	0	0	0	0	0	0	0	0	0	0	0	0	121067	0	0	0	0	3.52624	100	0	0	0	0	0	0	0	0	0	1	0
AD_winter_study_070325	2	Influenza A	1	ERS27176566	SAMEA120475880	ALINITY	2024-11-06	2024-11-12	110	0	0	TRUE	1	FALSE	FALSE	FALSE	0	qPCR performed	0	36.91	27.07	0	0	0	0	0	0	0	0	0	0	0	0	0	0	0	0	0	0	0	0	0	0	0	0	0	0	0	0	0	0	0	0	0	0	0	1
AD_winter_study_070325	2	Influenza B	0	ERS27176566	SAMEA120475880	ALINITY	2024-11-06	2024-11-12	110	0	0	TRUE	1	FALSE	FALSE	FALSE	0	qPCR not performed	0			0	0	0	0	0	0	0	0	0	0	0	0	0	0	0	0	0	0	0	0	0	0	0	0	0	0	0	0	0	0	0	0	0	0	1	0
AD_winter_study_070325	2	RSV	0	ERS27176566	SAMEA120475880	ALINITY	2024-11-06	2024-11-12	110	0	0	TRUE	1	FALSE	FALSE	FALSE	0	qPCR not performed	0			0	0	0	0	0	0	0	0	0	0	0	0	0	0	0	0	0	0	0	0	0	0	0	0	0	0	0	0	0	0	0	0	0	0	1	0
AD_winter_study_070325	2	SARS-CoV-2	0	ERS27176566	SAMEA120475880	ALINITY	2024-11-06	2024-11-12	110	0	0	TRUE	1	FALSE	FALSE	FALSE	0	qPCR not performed	0			0	0	0	0	0	0	0	0	0	0	0	0	0	0	0	0	0	0	0	0	0	0	0	0	0	0	0	0	0	0	0	0	0	0	1	0
AD_winter_study_070325	2	unmapped	0	ERS27176566	SAMEA120475880	ALINITY	2024-11-06	2024-11-12	110	0	0	TRUE	1	FALSE	FALSE	TRUE	0	qPCR not performed	0			unmapped	0	0	0	0	0	0	0	0	0	0	0	0	0	0	0	0	0	83408	0	0	0	0	2.42937	100	0	0	0	0	0	0	0	0	0	1	0
AD_winter_study_070325	3	Influenza A	0	ERS27176567	SAMEA120475881	ALINITY	2024-11-08	2024-11-12	111	0	0	TRUE	1	FALSE	FALSE	FALSE	0	qPCR not performed	0			0	0	0	0	0	0	0	0	0	0	0	0	0	0	0	0	0	0	0	0	0	0	0	0	0	0	0	0	0	0	0	0	0	0	1	0
AD_winter_study_070325	3	Influenza B	0	ERS27176567	SAMEA120475881	ALINITY	2024-11-08	2024-11-12	111	0	0	TRUE	1	FALSE	FALSE	FALSE	0	qPCR not performed	0			0	0	0	0	0	0	0	0	0	0	0	0	0	0	0	0	0	0	0	0	0	0	0	0	0	0	0	0	0	0	0	0	0	0	1	0
AD_winter_study_070325	3	RSV	1	ERS27176567	SAMEA120475881	ALINITY	2024-11-08	2024-11-12	111	0	0	TRUE	1	TRUE	TRUE	TRUE	1	qPCR performed	0	29.1525	27.47	RSVB_Human_Respiratory_syncytial_virus_9320	15225	2.35334	1.85685	2.20681	0.594943	0.469425	0.557898	9058	59.4943	3849	618	462	228	25.2808	4.05911	3.03448	1.49754	53	89389	3522702	0.00150453	0.0592914	0.217	100	281	150	312.566	172.679	15	6	0	1	0	0	0
AD_winter_study_070325	3	SARS-CoV-2	0	ERS27176567	SAMEA120475881	ALINITY	2024-11-08	2024-11-12	111	0	0	TRUE	1	FALSE	FALSE	FALSE	0	qPCR not performed	0			0	0	0	0	0	0	0	0	0	0	0	0	0	0	0	0	0	0	0	0	0	0	0	0	0	0	0	0	0	0	0	0	0	0	1	0
AD_winter_study_070325	3	unmapped	0	ERS27176567	SAMEA120475881	ALINITY	2024-11-08	2024-11-12	111	0	0	TRUE	1	FALSE	FALSE	TRUE	0	qPCR not performed	0			unmapped	0	0	0	0	0	0	0	0	0	0	0	0	0	0	0	0	0	130252	0	0	0	0	3.79377	100	0	0	0	0	0	0	0	0	0	1	0
AD_winter_study_070325	4	Influenza A	0	ERS27176568	SAMEA120475882	ALINITY	2024-11-06	2024-11-12	112	0	0	TRUE	1	FALSE	FALSE	FALSE	0	qPCR not performed	0			0	0	0	0	0	0	0	0	0	0	0	0	0	0	0	0	0	0	0	0	0	0	0	0	0	0	0	0	0	0	0	0	0	0	1	0
AD_winter_study_070325	4	Influenza B	0	ERS27176568	SAMEA120475882	ALINITY	2024-11-06	2024-11-12	112	0	0	TRUE	1	FALSE	FALSE	FALSE	0	qPCR not performed	0			0	0	0	0	0	0	0	0	0	0	0	0	0	0	0	0	0	0	0	0	0	0	0	0	0	0	0	0	0	0	0	0	0	0	1	0
AD_winter_study_070325	4	RSV	0	ERS27176568	SAMEA120475882	ALINITY	2024-11-06	2024-11-12	112	0	0	TRUE	1	FALSE	FALSE	FALSE	0	qPCR not performed	0			0	0	0	0	0	0	0	0	0	0	0	0	0	0	0	0	0	0	0	0	0	0	0	0	0	0	0	0	0	0	0	0	0	0	1	0
AD_winter_study_070325	4	SARS-CoV-2	1	ERS27176568	SAMEA120475882	ALINITY	2024-11-06	2024-11-12	112	0	0	TRUE	1	TRUE	TRUE	TRUE	1	qPCR performed	0	28.284	18.58	SARS-CoV-2	29903	1.1794	1.1794	1.1794	0.204896	0.204896	0.204896	6127	20.4896	5195	279	0	0	17.3728	0.933017	0	0	29	89389	3522702	0.000823232	0.0324425	0.300612	100	283	167	344.172	207.483	10	4	4	1	0	0	0
AD_winter_study_070325	4	unmapped	0	ERS27176568	SAMEA120475882	ALINITY	2024-11-06	2024-11-12	112	0	0	TRUE	1	FALSE	FALSE	TRUE	0	qPCR not performed	0			unmapped	0	0	0	0	0	0	0	0	0	0	0	0	0	0	0	0	0	87197	0	0	0	0	2.53973	100	0	0	0	0	0	0	0	0	0	1	0
AD_winter_study_070325	5	Influenza A	0	ERS27176569	SAMEA120475883	ALINITY	2024-11-06	2024-11-12	113	0	0	TRUE	1	FALSE	FALSE	FALSE	0	qPCR not performed	0			0	0	0	0	0	0	0	0	0	0	0	0	0	0	0	0	0	0	0	0	0	0	0	0	0	0	0	0	0	0	0	0	0	0	1	0
AD_winter_study_070325	5	Influenza B	0	ERS27176569	SAMEA120475883	ALINITY	2024-11-06	2024-11-12	113	0	0	TRUE	1	FALSE	FALSE	FALSE	0	qPCR not performed	0			0	0	0	0	0	0	0	0	0	0	0	0	0	0	0	0	0	0	0	0	0	0	0	0	0	0	0	0	0	0	0	0	0	0	1	0
AD_winter_study_070325	5	RSV	1	ERS27176569	SAMEA120475883	ALINITY	2024-11-06	2024-11-12	113	0	0	TRUE	1	TRUE	TRUE	TRUE	1	qPCR performed	0	24.6092	21.04	RSVA_Human_respiratory_syncytial_virus_S2	15190	7.90982	3.47822	5.06365	6.14352	2.70151	3.93292	93320	614.352	11798	7594	5807	2823	77.6695	49.9934	38.2291	18.5846	513	89389	3522702	0.0145627	0.573896	2.10039	99.8054	297	155	328.552	180.961	155	55	19	1	0	0	0
AD_winter_study_070325	5	SARS-CoV-2	0	ERS27176569	SAMEA120475883	ALINITY	2024-11-06	2024-11-12	113	0	0	TRUE	1	FALSE	FALSE	FALSE	0	qPCR not performed	0			0	0	0	0	0	0	0	0	0	0	0	0	0	0	0	0	0	0	0	0	0	0	0	0	0	0	0	0	0	0	0	0	0	0	1	0
AD_winter_study_070325	5	unmapped	0	ERS27176569	SAMEA120475883	ALINITY	2024-11-06	2024-11-12	113	0	0	TRUE	1	FALSE	FALSE	TRUE	0	qPCR not performed	0			unmapped	0	0	0	0	0	0	0	0	0	0	0	0	0	0	0	0	0	98784	0	0	0	0	2.87722	100	0	0	0	0	0	0	0	0	0	1	0
AD_winter_study_070325	6	Influenza A	0	ERS27176570	SAMEA120475884	ALINITY	2024-11-06	2024-11-12	114	0	0	TRUE	1	FALSE	FALSE	FALSE	0	qPCR not performed	0			0	0	0	0	0	0	0	0	0	0	0	0	0	0	0	0	0	0	0	0	0	0	0	0	0	0	0	0	0	0	0	0	0	0	1	0
AD_winter_study_070325	6	Influenza B	0	ERS27176570	SAMEA120475884	ALINITY	2024-11-06	2024-11-12	114	0	0	TRUE	1	FALSE	FALSE	FALSE	0	qPCR not performed	0			0	0	0	0	0	0	0	0	0	0	0	0	0	0	0	0	0	0	0	0	0	0	0	0	0	0	0	0	0	0	0	0	0	0	1	0
AD_winter_study_070325	6	RSV	0	ERS27176570	SAMEA120475884	ALINITY	2024-11-06	2024-11-12	114	0	0	TRUE	1	FALSE	FALSE	FALSE	0	qPCR not performed	0			0	0	0	0	0	0	0	0	0	0	0	0	0	0	0	0	0	0	0	0	0	0	0	0	0	0	0	0	0	0	0	0	0	0	1	0
AD_winter_study_070325	6	SARS-CoV-2	1	ERS27176570	SAMEA120475884	ALINITY	2024-11-06	2024-11-12	114	0	0	TRUE	1	TRUE	TRUE	TRUE	1	qPCR performed	0	26.1583	16.02	SARS-CoV-2	29903	36.7867	4.98166	9.79944	36.692	4.96883	9.7742	1097201	3669.2	29826	29758	29544	27848	99.7425	99.5151	98.7995	93.1278	4742	89389	3522702	0.134613	5.3049	49.1552	100	315	179	370.762	228.738	2060	1152	619	1	0	0	0
AD_winter_study_070325	6	unmapped	0	ERS27176570	SAMEA120475884	ALINITY	2024-11-06	2024-11-12	114	0	0	TRUE	1	FALSE	FALSE	TRUE	0	qPCR not performed	0			unmapped	0	0	0	0	0	0	0	0	0	0	0	0	0	0	0	0	0	104771	0	0	0	0	3.0516	100	0	0	0	0	0	0	0	0	0	1	0
AD_winter_study_070325	7	Influenza A	1	ERS27176571	SAMEA120475885	ALINITY	2024-11-06	2024-11-12	115	0	0	TRUE	1	TRUE	FALSE	TRUE	0	qPCR performed	0	39.01	28.67	Flu A/H1-2009	13158	1	1	1	0.0243958	0.0243958	0.0243958	321	2.43958	321	0	0	0	2.43958	0	0	0	2	89389	3522702	5.67746e-05	0.00223741	0.995025	100	283.5	161	283.5	161	0	0	0	0	0	0	1
AD_winter_study_070325	7	Influenza B	0	ERS27176571	SAMEA120475885	ALINITY	2024-11-06	2024-11-12	115	0	0	TRUE	1	FALSE	FALSE	FALSE	0	qPCR not performed	0			0	0	0	0	0	0	0	0	0	0	0	0	0	0	0	0	0	0	0	0	0	0	0	0	0	0	0	0	0	0	0	0	0	0	1	0
AD_winter_study_070325	7	RSV	0	ERS27176571	SAMEA120475885	ALINITY	2024-11-06	2024-11-12	115	0	0	TRUE	1	FALSE	FALSE	FALSE	0	qPCR not performed	0			0	0	0	0	0	0	0	0	0	0	0	0	0	0	0	0	0	0	0	0	0	0	0	0	0	0	0	0	0	0	0	0	0	0	1	0
AD_winter_study_070325	7	SARS-CoV-2	0	ERS27176571	SAMEA120475885	ALINITY	2024-11-06	2024-11-12	115	0	0	TRUE	1	FALSE	FALSE	FALSE	0	qPCR not performed	0			0	0	0	0	0	0	0	0	0	0	0	0	0	0	0	0	0	0	0	0	0	0	0	0	0	0	0	0	0	0	0	0	0	0	1	0
AD_winter_study_070325	7	unmapped	0	ERS27176571	SAMEA120475885	ALINITY	2024-11-06	2024-11-12	115	0	0	TRUE	1	FALSE	FALSE	TRUE	0	qPCR not performed	0			unmapped	0	0	0	0	0	0	0	0	0	0	0	0	0	0	0	0	0	119537	0	0	0	0	3.48168	100	0	0	0	0	0	0	0	0	0	1	0
AD_winter_study_070325	8	Influenza A	0	ERS27176572	SAMEA120475886	ALINITY	2024-11-08	2024-11-12	116	0	0	TRUE	1	FALSE	FALSE	FALSE	0	qPCR not performed	0			0	0	0	0	0	0	0	0	0	0	0	0	0	0	0	0	0	0	0	0	0	0	0	0	0	0	0	0	0	0	0	0	0	0	1	0
AD_winter_study_070325	8	Influenza B	0	ERS27176572	SAMEA120475886	ALINITY	2024-11-08	2024-11-12	116	0	0	TRUE	1	FALSE	FALSE	FALSE	0	qPCR not performed	0			0	0	0	0	0	0	0	0	0	0	0	0	0	0	0	0	0	0	0	0	0	0	0	0	0	0	0	0	0	0	0	0	0	0	1	0
AD_winter_study_070325	8	RSV	1	ERS27176572	SAMEA120475886	ALINITY	2024-11-08	2024-11-12	116	0	0	TRUE	1	TRUE	FALSE	TRUE	0	qPCR performed	0	32.7839	26.55	RSVA_Human_respiratory_syncytial_virus_S2	15190	2.43027	1.97271	2.32306	0.902831	0.732851	0.863002	13714	90.2831	5643	1322	529	253	37.1494	8.70309	3.48255	1.66557	73	89389	3522702	0.00207227	0.0816655	0.298886	100	314	161	349.411	189.658	30	10	2	0	0	0	1
AD_winter_study_070325	8	SARS-CoV-2	0	ERS27176572	SAMEA120475886	ALINITY	2024-11-08	2024-11-12	116	0	0	TRUE	1	FALSE	FALSE	FALSE	0	qPCR not performed	0			0	0	0	0	0	0	0	0	0	0	0	0	0	0	0	0	0	0	0	0	0	0	0	0	0	0	0	0	0	0	0	0	0	0	1	0
AD_winter_study_070325	8	unmapped	0	ERS27176572	SAMEA120475886	ALINITY	2024-11-08	2024-11-12	116	0	0	TRUE	1	FALSE	FALSE	TRUE	0	qPCR not performed	0			unmapped	0	0	0	0	0	0	0	0	0	0	0	0	0	0	0	0	0	74488	0	0	0	0	2.16957	100	0	0	0	0	0	0	0	0	0	1	0
AD_winter_study_070325	9	Adenovirus	0	ERS27176573	SAMEA120475887	BIOFIRE	2024-11-05	2024-11-12	117 - NC15	0	0	TRUE	1	FALSE	FALSE	FALSE	0	qPCR not performed	0			0	0	0	0	0	0	0	0	0	0	0	0	0	0	0	0	0	0	0	0	0	0	0	0	0	0	0	0	0	0	0	0	0	0	1	0
AD_winter_study_070325	9	Bordetella parapertussis	0	ERS27176573	SAMEA120475887	BIOFIRE	2024-11-05	2024-11-12	117 - NC15	0	0	TRUE	1	FALSE	FALSE	FALSE	0	qPCR not performed	0			0	0	0	0	0	0	0	0	0	0	0	0	0	0	0	0	0	0	0	0	0	0	0	0	0	0	0	0	0	0	0	0	0	0	1	0
AD_winter_study_070325	9	Bordetella pertussis	0	ERS27176573	SAMEA120475887	BIOFIRE	2024-11-05	2024-11-12	117 - NC15	0	0	TRUE	1	FALSE	FALSE	FALSE	0	qPCR not performed	0			0	0	0	0	0	0	0	0	0	0	0	0	0	0	0	0	0	0	0	0	0	0	0	0	0	0	0	0	0	0	0	0	0	0	1	0
AD_winter_study_070325	9	Chlamydia pneumoniae	0	ERS27176573	SAMEA120475887	BIOFIRE	2024-11-05	2024-11-12	117 - NC15	0	0	TRUE	1	FALSE	FALSE	FALSE	0	qPCR not performed	0			0	0	0	0	0	0	0	0	0	0	0	0	0	0	0	0	0	0	0	0	0	0	0	0	0	0	0	0	0	0	0	0	0	0	1	0
AD_winter_study_070325	9	Coronavirus 229E	0	ERS27176573	SAMEA120475887	BIOFIRE	2024-11-05	2024-11-12	117 - NC15	0	0	TRUE	1	FALSE	FALSE	FALSE	0	qPCR not performed	0			0	0	0	0	0	0	0	0	0	0	0	0	0	0	0	0	0	0	0	0	0	0	0	0	0	0	0	0	0	0	0	0	0	0	1	0
AD_winter_study_070325	9	Coronavirus HKU	0	ERS27176573	SAMEA120475887	BIOFIRE	2024-11-05	2024-11-12	117 - NC15	0	0	TRUE	1	FALSE	FALSE	FALSE	0	qPCR not performed	0			0	0	0	0	0	0	0	0	0	0	0	0	0	0	0	0	0	0	0	0	0	0	0	0	0	0	0	0	0	0	0	0	0	0	1	0
AD_winter_study_070325	9	Coronavirus NL63	0	ERS27176573	SAMEA120475887	BIOFIRE	2024-11-05	2024-11-12	117 - NC15	0	0	TRUE	1	FALSE	FALSE	FALSE	0	qPCR not performed	0			0	0	0	0	0	0	0	0	0	0	0	0	0	0	0	0	0	0	0	0	0	0	0	0	0	0	0	0	0	0	0	0	0	0	1	0
AD_winter_study_070325	9	Coronavirus OC43	0	ERS27176573	SAMEA120475887	BIOFIRE	2024-11-05	2024-11-12	117 - NC15	0	0	TRUE	1	FALSE	FALSE	FALSE	0	qPCR not performed	0			0	0	0	0	0	0	0	0	0	0	0	0	0	0	0	0	0	0	0	0	0	0	0	0	0	0	0	0	0	0	0	0	0	0	1	0
AD_winter_study_070325	9	Influenza A	0	ERS27176573	SAMEA120475887	BIOFIRE	2024-11-05	2024-11-12	117 - NC15	0	0	TRUE	1	FALSE	FALSE	FALSE	0	qPCR not performed	0			0	0	0	0	0	0	0	0	0	0	0	0	0	0	0	0	0	0	0	0	0	0	0	0	0	0	0	0	0	0	0	0	0	0	1	0
AD_winter_study_070325	9	Influenza A/H1	0	ERS27176573	SAMEA120475887	BIOFIRE	2024-11-05	2024-11-12	117 - NC15	0	0	TRUE	1	FALSE	FALSE	FALSE	0	qPCR not performed	0			0	0	0	0	0	0	0	0	0	0	0	0	0	0	0	0	0	0	0	0	0	0	0	0	0	0	0	0	0	0	0	0	0	0	1	0
AD_winter_study_070325	9	Influenza A/H1-2009	0	ERS27176573	SAMEA120475887	BIOFIRE	2024-11-05	2024-11-12	117 - NC15	0	0	TRUE	1	FALSE	FALSE	FALSE	0	qPCR not performed	0			0	0	0	0	0	0	0	0	0	0	0	0	0	0	0	0	0	0	0	0	0	0	0	0	0	0	0	0	0	0	0	0	0	0	1	0
AD_winter_study_070325	9	Influenza A/H3	0	ERS27176573	SAMEA120475887	BIOFIRE	2024-11-05	2024-11-12	117 - NC15	0	0	TRUE	1	FALSE	FALSE	FALSE	0	qPCR not performed	0			0	0	0	0	0	0	0	0	0	0	0	0	0	0	0	0	0	0	0	0	0	0	0	0	0	0	0	0	0	0	0	0	0	0	1	0
AD_winter_study_070325	9	Influenza B	0	ERS27176573	SAMEA120475887	BIOFIRE	2024-11-05	2024-11-12	117 - NC15	0	0	TRUE	1	FALSE	FALSE	FALSE	0	qPCR not performed	0			0	0	0	0	0	0	0	0	0	0	0	0	0	0	0	0	0	0	0	0	0	0	0	0	0	0	0	0	0	0	0	0	0	0	1	0
AD_winter_study_070325	9	MERS	0	ERS27176573	SAMEA120475887	BIOFIRE	2024-11-05	2024-11-12	117 - NC15	0	0	TRUE	1	FALSE	FALSE	FALSE	0	qPCR not performed	0			0	0	0	0	0	0	0	0	0	0	0	0	0	0	0	0	0	0	0	0	0	0	0	0	0	0	0	0	0	0	0	0	0	0	1	0
AD_winter_study_070325	9	Metapneumovirus	0	ERS27176573	SAMEA120475887	BIOFIRE	2024-11-05	2024-11-12	117 - NC15	0	0	TRUE	1	FALSE	FALSE	FALSE	0	qPCR not performed	0			0	0	0	0	0	0	0	0	0	0	0	0	0	0	0	0	0	0	0	0	0	0	0	0	0	0	0	0	0	0	0	0	0	0	1	0
AD_winter_study_070325	9	Mycoplasma pneumoniae	0	ERS27176573	SAMEA120475887	BIOFIRE	2024-11-05	2024-11-12	117 - NC15	0	0	TRUE	1	FALSE	FALSE	FALSE	0	qPCR not performed	0			0	0	0	0	0	0	0	0	0	0	0	0	0	0	0	0	0	0	0	0	0	0	0	0	0	0	0	0	0	0	0	0	0	0	1	0
AD_winter_study_070325	9	Parainfluenza 1	0	ERS27176573	SAMEA120475887	BIOFIRE	2024-11-05	2024-11-12	117 - NC15	0	0	TRUE	1	FALSE	FALSE	FALSE	0	qPCR not performed	0			0	0	0	0	0	0	0	0	0	0	0	0	0	0	0	0	0	0	0	0	0	0	0	0	0	0	0	0	0	0	0	0	0	0	1	0
AD_winter_study_070325	9	Parainfluenza 2	0	ERS27176573	SAMEA120475887	BIOFIRE	2024-11-05	2024-11-12	117 - NC15	0	0	TRUE	1	FALSE	FALSE	FALSE	0	qPCR not performed	0			0	0	0	0	0	0	0	0	0	0	0	0	0	0	0	0	0	0	0	0	0	0	0	0	0	0	0	0	0	0	0	0	0	0	1	0
AD_winter_study_070325	9	Parainfluenza 3	0	ERS27176573	SAMEA120475887	BIOFIRE	2024-11-05	2024-11-12	117 - NC15	0	0	TRUE	1	FALSE	FALSE	FALSE	0	qPCR not performed	0			0	0	0	0	0	0	0	0	0	0	0	0	0	0	0	0	0	0	0	0	0	0	0	0	0	0	0	0	0	0	0	0	0	0	1	0
AD_winter_study_070325	9	Parainfluenza 4	0	ERS27176573	SAMEA120475887	BIOFIRE	2024-11-05	2024-11-12	117 - NC15	0	0	TRUE	1	FALSE	FALSE	FALSE	0	qPCR not performed	0			0	0	0	0	0	0	0	0	0	0	0	0	0	0	0	0	0	0	0	0	0	0	0	0	0	0	0	0	0	0	0	0	0	0	1	0
AD_winter_study_070325	9	RSV	0	ERS27176573	SAMEA120475887	BIOFIRE	2024-11-05	2024-11-12	117 - NC15	0	0	TRUE	1	TRUE	FALSE	FALSE	0	qPCR not performed	0			RSVA_Human_respiratory_syncytial_virus_S2	15190	1	1	1	0.0113232	0.0113232	0.0113232	172	1.13232	172	0	0	0	1.13232	0	0	0	1	89389	3522702	2.83873e-05	0.00111871	0.00409433	100	288	174	288	174	0	0	0	0	0	1	0
AD_winter_study_070325	9	Rhinovirus/enterovirus	0	ERS27176573	SAMEA120475887	BIOFIRE	2024-11-05	2024-11-12	117 - NC15	0	0	TRUE	1	FALSE	FALSE	FALSE	0	qPCR not performed	0			0	0	0	0	0	0	0	0	0	0	0	0	0	0	0	0	0	0	0	0	0	0	0	0	0	0	0	0	0	0	0	0	0	0	1	0
AD_winter_study_070325	9	SARS-CoV-2	0	ERS27176573	SAMEA120475887	BIOFIRE	2024-11-05	2024-11-12	117 - NC15	0	0	TRUE	1	FALSE	FALSE	FALSE	0	qPCR not performed	0			0	0	0	0	0	0	0	0	0	0	0	0	0	0	0	0	0	0	0	0	0	0	0	0	0	0	0	0	0	0	0	0	0	0	1	0
AD_winter_study_070325	9	unmapped	0	ERS27176573	SAMEA120475887	BIOFIRE	2024-11-05	2024-11-12	117 - NC15	0	0	TRUE	1	FALSE	FALSE	TRUE	0	qPCR not performed	0			unmapped	0	0	0	0	0	0	0	0	0	0	0	0	0	0	0	0	0	119990	0	0	0	0	3.49488	100	0	0	0	0	0	0	0	0	0	1	0
AD_winter_study_070325	10	Influenza A	0	ERS27176574	SAMEA120475888	ALINITY	2024-11-06	2024-11-12	118	0	0	TRUE	1	FALSE	FALSE	FALSE	0	qPCR not performed	0			0	0	0	0	0	0	0	0	0	0	0	0	0	0	0	0	0	0	0	0	0	0	0	0	0	0	0	0	0	0	0	0	0	0	1	0
AD_winter_study_070325	10	Influenza B	0	ERS27176574	SAMEA120475888	ALINITY	2024-11-06	2024-11-12	118	0	0	TRUE	1	FALSE	FALSE	FALSE	0	qPCR not performed	0			0	0	0	0	0	0	0	0	0	0	0	0	0	0	0	0	0	0	0	0	0	0	0	0	0	0	0	0	0	0	0	0	0	0	1	0
AD_winter_study_070325	10	RSV	1	ERS27176574	SAMEA120475888	ALINITY	2024-11-06	2024-11-12	118	0	0	TRUE	1	TRUE	TRUE	TRUE	1	qPCR performed	0	22.6011	19.68	RSVA_Human_respiratory_syncytial_virus_S2	15190	46.983	4.68721	8.42542	45.3097	4.52028	8.12535	688254	4530.97	14649	13828	12542	10294	96.4384	91.0336	82.5675	67.7683	3583	89389	3522702	0.101712	4.00832	14.67	99.5831	313	162	346.836	190.278	1240	493	184	1	0	0	0
AD_winter_study_070325	10	SARS-CoV-2	0	ERS27176574	SAMEA120475888	ALINITY	2024-11-06	2024-11-12	118	0	0	TRUE	1	FALSE	FALSE	FALSE	0	qPCR not performed	0			0	0	0	0	0	0	0	0	0	0	0	0	0	0	0	0	0	0	0	0	0	0	0	0	0	0	0	0	0	0	0	0	0	0	1	0
AD_winter_study_070325	10	unmapped	0	ERS27176574	SAMEA120475888	ALINITY	2024-11-06	2024-11-12	118	0	0	TRUE	1	FALSE	FALSE	TRUE	0	qPCR not performed	0			unmapped	0	0	0	0	0	0	0	0	0	0	0	0	0	0	0	0	0	50820	0	0	0	0	1.4802	100	0	0	0	0	0	0	0	0	0	1	0
AD_winter_study_070325	11	Influenza A	0	ERS27176575	SAMEA120475889	ALINITY	2024-11-08	2024-11-12	119	0	0	TRUE	1	FALSE	FALSE	FALSE	0	qPCR not performed	0			0	0	0	0	0	0	0	0	0	0	0	0	0	0	0	0	0	0	0	0	0	0	0	0	0	0	0	0	0	0	0	0	0	0	1	0
AD_winter_study_070325	11	Influenza B	0	ERS27176575	SAMEA120475889	ALINITY	2024-11-08	2024-11-12	119	0	0	TRUE	1	FALSE	FALSE	FALSE	0	qPCR not performed	0			0	0	0	0	0	0	0	0	0	0	0	0	0	0	0	0	0	0	0	0	0	0	0	0	0	0	0	0	0	0	0	0	0	0	1	0
AD_winter_study_070325	11	RSV	1	ERS27176575	SAMEA120475889	ALINITY	2024-11-08	2024-11-12	119	0	0	TRUE	1	TRUE	TRUE	TRUE	1	qPCR performed	0	24.9585	21.46	RSVB_Human_Respiratory_syncytial_virus_9320	15225	13.8119	3.98453	6.38732	12.4348	3.58726	5.75048	189320	1243.48	13707	10697	8599	5418	90.0296	70.2594	56.4795	35.5862	1132	89389	3522702	0.0321344	1.26638	4.63479	99.2112	299	149	320.346	165.966	297	56	16	1	0	0	0
AD_winter_study_070325	11	SARS-CoV-2	0	ERS27176575	SAMEA120475889	ALINITY	2024-11-08	2024-11-12	119	0	0	TRUE	1	FALSE	FALSE	FALSE	0	qPCR not performed	0			0	0	0	0	0	0	0	0	0	0	0	0	0	0	0	0	0	0	0	0	0	0	0	0	0	0	0	0	0	0	0	0	0	0	1	0
AD_winter_study_070325	11	unmapped	0	ERS27176575	SAMEA120475889	ALINITY	2024-11-08	2024-11-12	119	0	0	TRUE	1	FALSE	FALSE	TRUE	0	qPCR not performed	0			unmapped	0	0	0	0	0	0	0	0	0	0	0	0	0	0	0	0	0	163316	0	0	0	0	4.7568	100	0	0	0	0	0	0	0	0	0	1	0
AD_winter_study_070325	12	Influenza A	0	ERS27176576	SAMEA120475890	ALINITY	2024-11-06	2024-11-12	120	0	0	TRUE	0	FALSE	FALSE	FALSE	0	qPCR not performed	0			0	0	0	0	0	0	0	0	0	0	0	0	0	0	0	0	0	0	0	0	0	0	0	0	0	0	0	0	0	0	0	0	0	0	0	0
AD_winter_study_070325	12	Influenza B	0	ERS27176576	SAMEA120475890	ALINITY	2024-11-06	2024-11-12	120	0	0	TRUE	0	FALSE	FALSE	FALSE	0	qPCR not performed	0			0	0	0	0	0	0	0	0	0	0	0	0	0	0	0	0	0	0	0	0	0	0	0	0	0	0	0	0	0	0	0	0	0	0	0	0
AD_winter_study_070325	12	RSV	1	ERS27176576	SAMEA120475890	ALINITY	2024-11-06	2024-11-12	120	0	0	TRUE	0	TRUE	TRUE	TRUE	1	qPCR performed	0	24.1808	20.79	RSVB_Human_Respiratory_syncytial_virus_9320	15225	2.882	1.87993	2.27571	1.55921	1.01708	1.2312	23739	155.921	8237	1595	804	605	54.1018	10.4762	5.28079	3.97373	136	89389	3522702	0.00386067	0.152144	0.556829	100	290	135	318.875	171.154	34	14	4	0	0	0	0
AD_winter_study_070325	12	SARS-CoV-2	0	ERS27176576	SAMEA120475890	ALINITY	2024-11-06	2024-11-12	120	0	0	TRUE	0	FALSE	FALSE	FALSE	0	qPCR not performed	0			0	0	0	0	0	0	0	0	0	0	0	0	0	0	0	0	0	0	0	0	0	0	0	0	0	0	0	0	0	0	0	0	0	0	0	0
AD_winter_study_070325	12	unmapped	0	ERS27176576	SAMEA120475890	ALINITY	2024-11-06	2024-11-12	120	0	0	TRUE	0	FALSE	FALSE	TRUE	0	qPCR not performed	0			unmapped	0	0	0	0	0	0	0	0	0	0	0	0	0	0	0	0	0	74211	0	0	0	0	2.1615	100	0	0	0	0	0	0	0	0	0	0	0
AD_winter_study_070325	13	Influenza A	0	ERS27176577	SAMEA120475891	ALINITY	2024-11-05	2024-11-12	121	0	0	TRUE	1	FALSE	FALSE	FALSE	0	qPCR not performed	0			0	0	0	0	0	0	0	0	0	0	0	0	0	0	0	0	0	0	0	0	0	0	0	0	0	0	0	0	0	0	0	0	0	0	1	0
AD_winter_study_070325	13	Influenza B	0	ERS27176577	SAMEA120475891	ALINITY	2024-11-05	2024-11-12	121	0	0	TRUE	1	FALSE	FALSE	FALSE	0	qPCR not performed	0			0	0	0	0	0	0	0	0	0	0	0	0	0	0	0	0	0	0	0	0	0	0	0	0	0	0	0	0	0	0	0	0	0	0	1	0
AD_winter_study_070325	13	RSV	1	ERS27176577	SAMEA120475891	ALINITY	2024-11-05	2024-11-12	121	0	0	TRUE	1	TRUE	TRUE	TRUE	1	qPCR performed	0	27.1347	23.09	RSVA_Human_respiratory_syncytial_virus_S2	15190	35.182	4.37636	7.5202	34.5057	4.29223	7.37564	524141	3450.57	14898	13013	11104	8465	98.0777	85.6682	73.1007	55.7275	2877	89389	3522702	0.0816703	3.21852	11.7794	99.5502	307	159	337.004	181.217	892	319	94	1	0	0	0
AD_winter_study_070325	13	SARS-CoV-2	0	ERS27176577	SAMEA120475891	ALINITY	2024-11-05	2024-11-12	121	0	0	TRUE	1	FALSE	TRUE	FALSE	0	qPCR not performed	0			SARS-CoV-2	29903	1	1	1	0.00167207	0.00167207	0.00167207	50	0.167207	50	0	0	0	0.167207	0	0	0	1	89389	3522702	2.83873e-05	0.00111871	0.0103659	100	338	50	338	50	0	0	0	0	0	1	0
AD_winter_study_070325	13	unmapped	0	ERS27176577	SAMEA120475891	ALINITY	2024-11-05	2024-11-12	121	0	0	TRUE	1	FALSE	FALSE	TRUE	0	qPCR not performed	0			unmapped	0	0	0	0	0	0	0	0	0	0	0	0	0	0	0	0	0	122399	0	0	0	0	3.56504	100	0	0	0	0	0	0	0	0	0	1	0
AD_winter_study_070325	14	Influenza A	0	ERS27176578	SAMEA120475892	ALINITY	2024-11-07	2024-11-12	122	0	0	TRUE	1	FALSE	FALSE	FALSE	0	qPCR not performed	0			0	0	0	0	0	0	0	0	0	0	0	0	0	0	0	0	0	0	0	0	0	0	0	0	0	0	0	0	0	0	0	0	0	0	1	0
AD_winter_study_070325	14	Influenza B	0	ERS27176578	SAMEA120475892	ALINITY	2024-11-07	2024-11-12	122	0	0	TRUE	1	FALSE	FALSE	FALSE	0	qPCR not performed	0			0	0	0	0	0	0	0	0	0	0	0	0	0	0	0	0	0	0	0	0	0	0	0	0	0	0	0	0	0	0	0	0	0	0	1	0
AD_winter_study_070325	14	RSV	1	ERS27176578	SAMEA120475892	ALINITY	2024-11-07	2024-11-12	122	0	0	TRUE	1	TRUE	TRUE	TRUE	1	qPCR performed	0	23.1546	23.81	RSVB_Human_Respiratory_syncytial_virus_9320	15225	10.0938	3.0175	3.85942	7.80519	2.33333	2.98437	118834	780.519	11773	6969	3299	1621	77.3268	45.7734	21.6683	10.647	674	89389	3522702	0.019133	0.754008	2.75958	99.8519	312	155	329.912	174.074	188	50	15	1	0	0	0
AD_winter_study_070325	14	SARS-CoV-2	0	ERS27176578	SAMEA120475892	ALINITY	2024-11-07	2024-11-12	122	0	0	TRUE	1	FALSE	FALSE	FALSE	0	qPCR not performed	0			0	0	0	0	0	0	0	0	0	0	0	0	0	0	0	0	0	0	0	0	0	0	0	0	0	0	0	0	0	0	0	0	0	0	1	0
AD_winter_study_070325	14	unmapped	0	ERS27176578	SAMEA120475892	ALINITY	2024-11-07	2024-11-12	122	0	0	TRUE	1	FALSE	FALSE	TRUE	0	qPCR not performed	0			unmapped	0	0	0	0	0	0	0	0	0	0	0	0	0	0	0	0	0	124896	0	0	0	0	3.63777	100	0	0	0	0	0	0	0	0	0	1	0
AD_winter_study_070325	15	Influenza A	0	ERS27176579	SAMEA120475893	ALINITY	2024-11-08	2024-11-12	123	0	0	TRUE	1	FALSE	FALSE	FALSE	0	qPCR not performed	0			0	0	0	0	0	0	0	0	0	0	0	0	0	0	0	0	0	0	0	0	0	0	0	0	0	0	0	0	0	0	0	0	0	0	1	0
AD_winter_study_070325	15	Influenza B	0	ERS27176579	SAMEA120475893	ALINITY	2024-11-08	2024-11-12	123	0	0	TRUE	1	FALSE	FALSE	FALSE	0	qPCR not performed	0			0	0	0	0	0	0	0	0	0	0	0	0	0	0	0	0	0	0	0	0	0	0	0	0	0	0	0	0	0	0	0	0	0	0	1	0
AD_winter_study_070325	15	RSV	1	ERS27176579	SAMEA120475893	ALINITY	2024-11-08	2024-11-12	123	0	0	TRUE	1	TRUE	TRUE	TRUE	1	qPCR performed	0	32.9027	26.48	RSVB_Human_Respiratory_syncytial_virus_9320	15225	1.95421	1.82164	1.95421	0.347586	0.324007	0.347586	5292	34.7586	2708	508	311	0	17.7865	3.33662	2.04269	0	33	89389	3522702	0.000936781	0.0369173	0.135113	97.0588	301	140	318.636	156.061	7	2	0	1	0	0	0
AD_winter_study_070325	15	SARS-CoV-2	0	ERS27176579	SAMEA120475893	ALINITY	2024-11-08	2024-11-12	123	0	0	TRUE	1	TRUE	FALSE	FALSE	0	qPCR not performed	0			SARS-CoV-2	29903	1	1	1	0.0134435	0.0134435	0.0134435	402	1.34435	402	0	0	0	1.34435	0	0	0	1	89389	3522702	2.83873e-05	0.00111871	0.0103659	100	914	403	914	403	1	1	1	0	0	1	0
AD_winter_study_070325	15	unmapped	0	ERS27176579	SAMEA120475893	ALINITY	2024-11-08	2024-11-12	123	0	0	TRUE	1	FALSE	FALSE	TRUE	0	qPCR not performed	0			unmapped	0	0	0	0	0	0	0	0	0	0	0	0	0	0	0	0	0	111852	0	0	0	0	3.25784	100	0	0	0	0	0	0	0	0	0	1	0
AD_winter_study_070325	16	Influenza A	1	ERS27176580	SAMEA120475894	ALINITY	2024-11-06	2024-11-12	124	0	0	TRUE	1	TRUE	FALSE	TRUE	0	qPCR performed	0	31.77	24.74	Flu A/H1-2009	13158	3.06396	2.53069	2.92567	2.24616	1.85522	2.14478	29555	224.616	9646	4092	1801	500	73.309	31.099	13.6875	3.79997	142	89389	3522702	0.004031	0.158856	70.6468	100	313	170.5	354.775	208	59	28	12	0	0	0	1
AD_winter_study_070325	16	Influenza B	0	ERS27176580	SAMEA120475894	ALINITY	2024-11-06	2024-11-12	124	0	0	TRUE	1	FALSE	FALSE	FALSE	0	qPCR not performed	0			0	0	0	0	0	0	0	0	0	0	0	0	0	0	0	0	0	0	0	0	0	0	0	0	0	0	0	0	0	0	0	0	0	0	1	0
AD_winter_study_070325	16	RSV	0	ERS27176580	SAMEA120475894	ALINITY	2024-11-06	2024-11-12	124	0	0	TRUE	1	FALSE	FALSE	FALSE	0	qPCR not performed	0			0	0	0	0	0	0	0	0	0	0	0	0	0	0	0	0	0	0	0	0	0	0	0	0	0	0	0	0	0	0	0	0	0	0	1	0
AD_winter_study_070325	16	SARS-CoV-2	0	ERS27176580	SAMEA120475894	ALINITY	2024-11-06	2024-11-12	124	0	0	TRUE	1	FALSE	FALSE	FALSE	0	qPCR not performed	0			0	0	0	0	0	0	0	0	0	0	0	0	0	0	0	0	0	0	0	0	0	0	0	0	0	0	0	0	0	0	0	0	0	0	1	0
AD_winter_study_070325	16	unmapped	0	ERS27176580	SAMEA120475894	ALINITY	2024-11-06	2024-11-12	124	0	0	TRUE	1	FALSE	FALSE	TRUE	0	qPCR not performed	0			unmapped	0	0	0	0	0	0	0	0	0	0	0	0	0	0	0	0	0	96612	0	0	0	0	2.81396	100	0	0	0	0	0	0	0	0	0	1	0
AD_winter_study_070325	17	Adenovirus	0	ERS27176581	SAMEA120475895	Negative Control			RT NC 5	0	1	TRUE	0	FALSE	FALSE	FALSE	0	qPCR not performed	0			0	0	0	0	0	0	0	0	0	0	0	0	0	0	0	0	0	0	0	0	0	0	0	0	0	0	0	0	0	0	0	0	0	0	0	0
AD_winter_study_070325	17	Bordetella parapertussis	0	ERS27176581	SAMEA120475895	Negative Control			RT NC 5	0	1	TRUE	0	FALSE	FALSE	FALSE	0	qPCR not performed	0			0	0	0	0	0	0	0	0	0	0	0	0	0	0	0	0	0	0	0	0	0	0	0	0	0	0	0	0	0	0	0	0	0	0	0	0
AD_winter_study_070325	17	Bordetella pertussis	0	ERS27176581	SAMEA120475895	Negative Control			RT NC 5	0	1	TRUE	0	FALSE	FALSE	FALSE	0	qPCR not performed	0			0	0	0	0	0	0	0	0	0	0	0	0	0	0	0	0	0	0	0	0	0	0	0	0	0	0	0	0	0	0	0	0	0	0	0	0
AD_winter_study_070325	17	Chlamydia pneumoniae	0	ERS27176581	SAMEA120475895	Negative Control			RT NC 5	0	1	TRUE	0	FALSE	FALSE	FALSE	0	qPCR not performed	0			0	0	0	0	0	0	0	0	0	0	0	0	0	0	0	0	0	0	0	0	0	0	0	0	0	0	0	0	0	0	0	0	0	0	0	0
AD_winter_study_070325	17	Coronavirus 229E	0	ERS27176581	SAMEA120475895	Negative Control			RT NC 5	0	1	TRUE	0	FALSE	FALSE	FALSE	0	qPCR not performed	0			0	0	0	0	0	0	0	0	0	0	0	0	0	0	0	0	0	0	0	0	0	0	0	0	0	0	0	0	0	0	0	0	0	0	0	0
AD_winter_study_070325	17	Coronavirus HKU	0	ERS27176581	SAMEA120475895	Negative Control			RT NC 5	0	1	TRUE	0	FALSE	FALSE	FALSE	0	qPCR not performed	0			0	0	0	0	0	0	0	0	0	0	0	0	0	0	0	0	0	0	0	0	0	0	0	0	0	0	0	0	0	0	0	0	0	0	0	0
AD_winter_study_070325	17	Coronavirus NL63	0	ERS27176581	SAMEA120475895	Negative Control			RT NC 5	0	1	TRUE	0	FALSE	FALSE	FALSE	0	qPCR not performed	0			0	0	0	0	0	0	0	0	0	0	0	0	0	0	0	0	0	0	0	0	0	0	0	0	0	0	0	0	0	0	0	0	0	0	0	0
AD_winter_study_070325	17	Coronavirus OC43	0	ERS27176581	SAMEA120475895	Negative Control			RT NC 5	0	1	TRUE	0	FALSE	FALSE	FALSE	0	qPCR not performed	0			0	0	0	0	0	0	0	0	0	0	0	0	0	0	0	0	0	0	0	0	0	0	0	0	0	0	0	0	0	0	0	0	0	0	0	0
AD_winter_study_070325	17	Influenza A	0	ERS27176581	SAMEA120475895	Negative Control			RT NC 5	0	1	TRUE	0	FALSE	FALSE	FALSE	0	qPCR not performed	0			0	0	0	0	0	0	0	0	0	0	0	0	0	0	0	0	0	0	0	0	0	0	0	0	0	0	0	0	0	0	0	0	0	0	0	0
AD_winter_study_070325	17	Influenza A/H1	0	ERS27176581	SAMEA120475895	Negative Control			RT NC 5	0	1	TRUE	0	FALSE	FALSE	FALSE	0	qPCR not performed	0			0	0	0	0	0	0	0	0	0	0	0	0	0	0	0	0	0	0	0	0	0	0	0	0	0	0	0	0	0	0	0	0	0	0	0	0
AD_winter_study_070325	17	Influenza A/H1-2009	0	ERS27176581	SAMEA120475895	Negative Control			RT NC 5	0	1	TRUE	0	FALSE	FALSE	FALSE	0	qPCR not performed	0			0	0	0	0	0	0	0	0	0	0	0	0	0	0	0	0	0	0	0	0	0	0	0	0	0	0	0	0	0	0	0	0	0	0	0	0
AD_winter_study_070325	17	Influenza A/H3	0	ERS27176581	SAMEA120475895	Negative Control			RT NC 5	0	1	TRUE	0	FALSE	FALSE	FALSE	0	qPCR not performed	0			0	0	0	0	0	0	0	0	0	0	0	0	0	0	0	0	0	0	0	0	0	0	0	0	0	0	0	0	0	0	0	0	0	0	0	0
AD_winter_study_070325	17	Influenza B	0	ERS27176581	SAMEA120475895	Negative Control			RT NC 5	0	1	TRUE	0	FALSE	FALSE	FALSE	0	qPCR not performed	0			0	0	0	0	0	0	0	0	0	0	0	0	0	0	0	0	0	0	0	0	0	0	0	0	0	0	0	0	0	0	0	0	0	0	0	0
AD_winter_study_070325	17	MERS	0	ERS27176581	SAMEA120475895	Negative Control			RT NC 5	0	1	TRUE	0	FALSE	FALSE	FALSE	0	qPCR not performed	0			0	0	0	0	0	0	0	0	0	0	0	0	0	0	0	0	0	0	0	0	0	0	0	0	0	0	0	0	0	0	0	0	0	0	0	0
AD_winter_study_070325	17	Metapneumovirus	0	ERS27176581	SAMEA120475895	Negative Control			RT NC 5	0	1	TRUE	0	FALSE	FALSE	FALSE	0	qPCR not performed	0			0	0	0	0	0	0	0	0	0	0	0	0	0	0	0	0	0	0	0	0	0	0	0	0	0	0	0	0	0	0	0	0	0	0	0	0
AD_winter_study_070325	17	Mycoplasma pneumoniae	0	ERS27176581	SAMEA120475895	Negative Control			RT NC 5	0	1	TRUE	0	FALSE	FALSE	FALSE	0	qPCR not performed	0			0	0	0	0	0	0	0	0	0	0	0	0	0	0	0	0	0	0	0	0	0	0	0	0	0	0	0	0	0	0	0	0	0	0	0	0
AD_winter_study_070325	17	Parainfluenza 1	0	ERS27176581	SAMEA120475895	Negative Control			RT NC 5	0	1	TRUE	0	FALSE	FALSE	FALSE	0	qPCR not performed	0			0	0	0	0	0	0	0	0	0	0	0	0	0	0	0	0	0	0	0	0	0	0	0	0	0	0	0	0	0	0	0	0	0	0	0	0
AD_winter_study_070325	17	Parainfluenza 2	0	ERS27176581	SAMEA120475895	Negative Control			RT NC 5	0	1	TRUE	0	FALSE	FALSE	FALSE	0	qPCR not performed	0			0	0	0	0	0	0	0	0	0	0	0	0	0	0	0	0	0	0	0	0	0	0	0	0	0	0	0	0	0	0	0	0	0	0	0	0
AD_winter_study_070325	17	Parainfluenza 3	0	ERS27176581	SAMEA120475895	Negative Control			RT NC 5	0	1	TRUE	0	FALSE	FALSE	FALSE	0	qPCR not performed	0			0	0	0	0	0	0	0	0	0	0	0	0	0	0	0	0	0	0	0	0	0	0	0	0	0	0	0	0	0	0	0	0	0	0	0	0
AD_winter_study_070325	17	Parainfluenza 4	0	ERS27176581	SAMEA120475895	Negative Control			RT NC 5	0	1	TRUE	0	FALSE	FALSE	FALSE	0	qPCR not performed	0			0	0	0	0	0	0	0	0	0	0	0	0	0	0	0	0	0	0	0	0	0	0	0	0	0	0	0	0	0	0	0	0	0	0	0	0
AD_winter_study_070325	17	RSV	0	ERS27176581	SAMEA120475895	Negative Control			RT NC 5	0	1	TRUE	0	FALSE	FALSE	FALSE	0	qPCR not performed	0			0	0	0	0	0	0	0	0	0	0	0	0	0	0	0	0	0	0	0	0	0	0	0	0	0	0	0	0	0	0	0	0	0	0	0	0
AD_winter_study_070325	17	Rhinovirus/enterovirus	0	ERS27176581	SAMEA120475895	Negative Control			RT NC 5	0	1	TRUE	0	FALSE	FALSE	FALSE	0	qPCR not performed	0			0	0	0	0	0	0	0	0	0	0	0	0	0	0	0	0	0	0	0	0	0	0	0	0	0	0	0	0	0	0	0	0	0	0	0	0
AD_winter_study_070325	17	SARS-CoV-2	0	ERS27176581	SAMEA120475895	Negative Control			RT NC 5	0	1	TRUE	0	FALSE	FALSE	FALSE	0	qPCR not performed	0			0	0	0	0	0	0	0	0	0	0	0	0	0	0	0	0	0	0	0	0	0	0	0	0	0	0	0	0	0	0	0	0	0	0	0	0
AD_winter_study_070325	17	unmapped	0	ERS27176581	SAMEA120475895	Negative Control			RT NC 5	0	1	TRUE	0	FALSE	FALSE	TRUE	0	qPCR not performed	0			unmapped	0	0	0	0	0	0	0	0	0	0	0	0	0	0	0	0	0	108159	0	0	0	0	3.15028	100	0	0	0	0	0	0	0	0	0	0	0
AD_winter_study_070325	18	Adenovirus	0	ERS27176582	SAMEA120475896	BIOFIRE	2024-11-07	2024-11-12	125 - NC16	0	0	TRUE	1	FALSE	FALSE	FALSE	0	qPCR not performed	0			0	0	0	0	0	0	0	0	0	0	0	0	0	0	0	0	0	0	0	0	0	0	0	0	0	0	0	0	0	0	0	0	0	0	1	0
AD_winter_study_070325	18	Bordetella parapertussis	0	ERS27176582	SAMEA120475896	BIOFIRE	2024-11-07	2024-11-12	125 - NC16	0	0	TRUE	1	FALSE	FALSE	FALSE	0	qPCR not performed	0			0	0	0	0	0	0	0	0	0	0	0	0	0	0	0	0	0	0	0	0	0	0	0	0	0	0	0	0	0	0	0	0	0	0	1	0
AD_winter_study_070325	18	Bordetella pertussis	0	ERS27176582	SAMEA120475896	BIOFIRE	2024-11-07	2024-11-12	125 - NC16	0	0	TRUE	1	FALSE	FALSE	FALSE	0	qPCR not performed	0			0	0	0	0	0	0	0	0	0	0	0	0	0	0	0	0	0	0	0	0	0	0	0	0	0	0	0	0	0	0	0	0	0	0	1	0
AD_winter_study_070325	18	Chlamydia pneumoniae	0	ERS27176582	SAMEA120475896	BIOFIRE	2024-11-07	2024-11-12	125 - NC16	0	0	TRUE	1	FALSE	FALSE	FALSE	0	qPCR not performed	0			0	0	0	0	0	0	0	0	0	0	0	0	0	0	0	0	0	0	0	0	0	0	0	0	0	0	0	0	0	0	0	0	0	0	1	0
AD_winter_study_070325	18	Coronavirus 229E	0	ERS27176582	SAMEA120475896	BIOFIRE	2024-11-07	2024-11-12	125 - NC16	0	0	TRUE	1	FALSE	FALSE	FALSE	0	qPCR not performed	0			0	0	0	0	0	0	0	0	0	0	0	0	0	0	0	0	0	0	0	0	0	0	0	0	0	0	0	0	0	0	0	0	0	0	1	0
AD_winter_study_070325	18	Coronavirus HKU	0	ERS27176582	SAMEA120475896	BIOFIRE	2024-11-07	2024-11-12	125 - NC16	0	0	TRUE	1	FALSE	FALSE	FALSE	0	qPCR not performed	0			0	0	0	0	0	0	0	0	0	0	0	0	0	0	0	0	0	0	0	0	0	0	0	0	0	0	0	0	0	0	0	0	0	0	1	0
AD_winter_study_070325	18	Coronavirus NL63	0	ERS27176582	SAMEA120475896	BIOFIRE	2024-11-07	2024-11-12	125 - NC16	0	0	TRUE	1	FALSE	FALSE	FALSE	0	qPCR not performed	0			0	0	0	0	0	0	0	0	0	0	0	0	0	0	0	0	0	0	0	0	0	0	0	0	0	0	0	0	0	0	0	0	0	0	1	0
AD_winter_study_070325	18	Coronavirus OC43	0	ERS27176582	SAMEA120475896	BIOFIRE	2024-11-07	2024-11-12	125 - NC16	0	0	TRUE	1	FALSE	FALSE	FALSE	0	qPCR not performed	0			0	0	0	0	0	0	0	0	0	0	0	0	0	0	0	0	0	0	0	0	0	0	0	0	0	0	0	0	0	0	0	0	0	0	1	0
AD_winter_study_070325	18	Influenza A	0	ERS27176582	SAMEA120475896	BIOFIRE	2024-11-07	2024-11-12	125 - NC16	0	0	TRUE	1	FALSE	FALSE	FALSE	0	qPCR not performed	0			0	0	0	0	0	0	0	0	0	0	0	0	0	0	0	0	0	0	0	0	0	0	0	0	0	0	0	0	0	0	0	0	0	0	1	0
AD_winter_study_070325	18	Influenza A/H1	0	ERS27176582	SAMEA120475896	BIOFIRE	2024-11-07	2024-11-12	125 - NC16	0	0	TRUE	1	FALSE	FALSE	FALSE	0	qPCR not performed	0			0	0	0	0	0	0	0	0	0	0	0	0	0	0	0	0	0	0	0	0	0	0	0	0	0	0	0	0	0	0	0	0	0	0	1	0
AD_winter_study_070325	18	Influenza A/H1-2009	0	ERS27176582	SAMEA120475896	BIOFIRE	2024-11-07	2024-11-12	125 - NC16	0	0	TRUE	1	FALSE	FALSE	FALSE	0	qPCR not performed	0			0	0	0	0	0	0	0	0	0	0	0	0	0	0	0	0	0	0	0	0	0	0	0	0	0	0	0	0	0	0	0	0	0	0	1	0
AD_winter_study_070325	18	Influenza A/H3	0	ERS27176582	SAMEA120475896	BIOFIRE	2024-11-07	2024-11-12	125 - NC16	0	0	TRUE	1	FALSE	FALSE	FALSE	0	qPCR not performed	0			0	0	0	0	0	0	0	0	0	0	0	0	0	0	0	0	0	0	0	0	0	0	0	0	0	0	0	0	0	0	0	0	0	0	1	0
AD_winter_study_070325	18	Influenza B	0	ERS27176582	SAMEA120475896	BIOFIRE	2024-11-07	2024-11-12	125 - NC16	0	0	TRUE	1	FALSE	FALSE	FALSE	0	qPCR not performed	0			0	0	0	0	0	0	0	0	0	0	0	0	0	0	0	0	0	0	0	0	0	0	0	0	0	0	0	0	0	0	0	0	0	0	1	0
AD_winter_study_070325	18	MERS	0	ERS27176582	SAMEA120475896	BIOFIRE	2024-11-07	2024-11-12	125 - NC16	0	0	TRUE	1	FALSE	FALSE	FALSE	0	qPCR not performed	0			0	0	0	0	0	0	0	0	0	0	0	0	0	0	0	0	0	0	0	0	0	0	0	0	0	0	0	0	0	0	0	0	0	0	1	0
AD_winter_study_070325	18	Metapneumovirus	0	ERS27176582	SAMEA120475896	BIOFIRE	2024-11-07	2024-11-12	125 - NC16	0	0	TRUE	1	FALSE	FALSE	FALSE	0	qPCR not performed	0			0	0	0	0	0	0	0	0	0	0	0	0	0	0	0	0	0	0	0	0	0	0	0	0	0	0	0	0	0	0	0	0	0	0	1	0
AD_winter_study_070325	18	Mycoplasma pneumoniae	0	ERS27176582	SAMEA120475896	BIOFIRE	2024-11-07	2024-11-12	125 - NC16	0	0	TRUE	1	FALSE	FALSE	FALSE	0	qPCR not performed	0			0	0	0	0	0	0	0	0	0	0	0	0	0	0	0	0	0	0	0	0	0	0	0	0	0	0	0	0	0	0	0	0	0	0	1	0
AD_winter_study_070325	18	Parainfluenza 1	0	ERS27176582	SAMEA120475896	BIOFIRE	2024-11-07	2024-11-12	125 - NC16	0	0	TRUE	1	FALSE	FALSE	FALSE	0	qPCR not performed	0			0	0	0	0	0	0	0	0	0	0	0	0	0	0	0	0	0	0	0	0	0	0	0	0	0	0	0	0	0	0	0	0	0	0	1	0
AD_winter_study_070325	18	Parainfluenza 2	0	ERS27176582	SAMEA120475896	BIOFIRE	2024-11-07	2024-11-12	125 - NC16	0	0	TRUE	1	FALSE	FALSE	FALSE	0	qPCR not performed	0			0	0	0	0	0	0	0	0	0	0	0	0	0	0	0	0	0	0	0	0	0	0	0	0	0	0	0	0	0	0	0	0	0	0	1	0
AD_winter_study_070325	18	Parainfluenza 3	0	ERS27176582	SAMEA120475896	BIOFIRE	2024-11-07	2024-11-12	125 - NC16	0	0	TRUE	1	FALSE	FALSE	FALSE	0	qPCR not performed	0			0	0	0	0	0	0	0	0	0	0	0	0	0	0	0	0	0	0	0	0	0	0	0	0	0	0	0	0	0	0	0	0	0	0	1	0
AD_winter_study_070325	18	Parainfluenza 4	0	ERS27176582	SAMEA120475896	BIOFIRE	2024-11-07	2024-11-12	125 - NC16	0	0	TRUE	1	FALSE	FALSE	FALSE	0	qPCR not performed	0			0	0	0	0	0	0	0	0	0	0	0	0	0	0	0	0	0	0	0	0	0	0	0	0	0	0	0	0	0	0	0	0	0	0	1	0
AD_winter_study_070325	18	RSV	0	ERS27176582	SAMEA120475896	BIOFIRE	2024-11-07	2024-11-12	125 - NC16	0	0	TRUE	1	FALSE	FALSE	FALSE	0	qPCR not performed	0			0	0	0	0	0	0	0	0	0	0	0	0	0	0	0	0	0	0	0	0	0	0	0	0	0	0	0	0	0	0	0	0	0	0	1	0
AD_winter_study_070325	18	Rhinovirus/enterovirus	0	ERS27176582	SAMEA120475896	BIOFIRE	2024-11-07	2024-11-12	125 - NC16	0	0	TRUE	1	FALSE	FALSE	FALSE	0	qPCR not performed	0			0	0	0	0	0	0	0	0	0	0	0	0	0	0	0	0	0	0	0	0	0	0	0	0	0	0	0	0	0	0	0	0	0	0	1	0
AD_winter_study_070325	18	SARS-CoV-2	0	ERS27176582	SAMEA120475896	BIOFIRE	2024-11-07	2024-11-12	125 - NC16	0	0	TRUE	1	FALSE	FALSE	FALSE	0	qPCR not performed	0			0	0	0	0	0	0	0	0	0	0	0	0	0	0	0	0	0	0	0	0	0	0	0	0	0	0	0	0	0	0	0	0	0	0	1	0
AD_winter_study_070325	18	unmapped	0	ERS27176582	SAMEA120475896	BIOFIRE	2024-11-07	2024-11-12	125 - NC16	0	0	TRUE	1	FALSE	FALSE	TRUE	0	qPCR not performed	0			unmapped	0	0	0	0	0	0	0	0	0	0	0	0	0	0	0	0	0	71130	0	0	0	0	2.07176	100	0	0	0	0	0	0	0	0	0	1	0
AD_winter_study_070325	19	Influenza A	0	ERS27176583	SAMEA120475897	ALINITY	2024-11-05	2024-11-12	126	0	0	TRUE	1	FALSE	FALSE	FALSE	0	qPCR not performed	0			0	0	0	0	0	0	0	0	0	0	0	0	0	0	0	0	0	0	0	0	0	0	0	0	0	0	0	0	0	0	0	0	0	0	1	0
AD_winter_study_070325	19	Influenza B	0	ERS27176583	SAMEA120475897	ALINITY	2024-11-05	2024-11-12	126	0	0	TRUE	1	FALSE	FALSE	FALSE	0	qPCR not performed	0			0	0	0	0	0	0	0	0	0	0	0	0	0	0	0	0	0	0	0	0	0	0	0	0	0	0	0	0	0	0	0	0	0	0	1	0
AD_winter_study_070325	19	RSV	0	ERS27176583	SAMEA120475897	ALINITY	2024-11-05	2024-11-12	126	0	0	TRUE	1	TRUE	FALSE	FALSE	0	qPCR not performed	0			RSVA_Human_respiratory_syncytial_virus_S2	15190	1	1	1	0.0275839	0.0275839	0.0275839	419	2.75839	419	0	0	0	2.75839	0	0	0	1	89389	3522702	2.83873e-05	0.00111871	0.00409433	100	645	420	645	420	1	1	1	0	0	1	0
AD_winter_study_070325	19	SARS-CoV-2	1	ERS27176583	SAMEA120475897	ALINITY	2024-11-05	2024-11-12	126	0	0	TRUE	1	FALSE	FALSE	FALSE	0	qPCR performed	1		24.19	0	0	0	0	0	0	0	0	0	0	0	0	0	0	0	0	0	0	0	0	0	0	0	0	0	0	0	0	0	0	0	0	0	0	0	1
AD_winter_study_070325	19	unmapped	0	ERS27176583	SAMEA120475897	ALINITY	2024-11-05	2024-11-12	126	0	0	TRUE	1	FALSE	FALSE	TRUE	0	qPCR not performed	0			unmapped	0	0	0	0	0	0	0	0	0	0	0	0	0	0	0	0	0	87721	0	0	0	0	2.555	100	0	0	0	0	0	0	0	0	0	1	0
AD_winter_study_070325	20	Influenza A	0	ERS27176584	SAMEA120475898	ALINITY	2024-11-06	2024-11-12	127	0	0	TRUE	1	FALSE	FALSE	FALSE	0	qPCR not performed	0			0	0	0	0	0	0	0	0	0	0	0	0	0	0	0	0	0	0	0	0	0	0	0	0	0	0	0	0	0	0	0	0	0	0	1	0
AD_winter_study_070325	20	Influenza B	0	ERS27176584	SAMEA120475898	ALINITY	2024-11-06	2024-11-12	127	0	0	TRUE	1	FALSE	FALSE	FALSE	0	qPCR not performed	0			0	0	0	0	0	0	0	0	0	0	0	0	0	0	0	0	0	0	0	0	0	0	0	0	0	0	0	0	0	0	0	0	0	0	1	0
AD_winter_study_070325	20	RSV	1	ERS27176584	SAMEA120475898	ALINITY	2024-11-06	2024-11-12	127	0	0	TRUE	1	TRUE	TRUE	TRUE	1	qPCR performed	0	31.7494	26.84	RSVB_Human_Respiratory_syncytial_virus_9320	15225	6.86068	3.42201	4.63491	5.46286	2.72479	3.69057	83172	546.286	12123	7853	5482	1781	79.6256	51.5796	36.0066	11.6979	433	89389	3522702	0.0122917	0.4844	1.77285	99.5402	320	166	351.48	192.619	162	65	17	1	0	0	0
AD_winter_study_070325	20	SARS-CoV-2	0	ERS27176584	SAMEA120475898	ALINITY	2024-11-06	2024-11-12	127	0	0	TRUE	1	FALSE	FALSE	FALSE	0	qPCR not performed	0			0	0	0	0	0	0	0	0	0	0	0	0	0	0	0	0	0	0	0	0	0	0	0	0	0	0	0	0	0	0	0	0	0	0	1	0
AD_winter_study_070325	20	unmapped	0	ERS27176584	SAMEA120475898	ALINITY	2024-11-06	2024-11-12	127	0	0	TRUE	1	FALSE	FALSE	TRUE	0	qPCR not performed	0			unmapped	0	0	0	0	0	0	0	0	0	0	0	0	0	0	0	0	0	50646	0	0	0	0	1.47513	100	0	0	0	0	0	0	0	0	0	1	0
AD_winter_study_070325	21	Influenza A	0	ERS27176585	SAMEA120475899	ALINITY	2024-11-06	2024-11-12	128	0	0	TRUE	1	FALSE	FALSE	FALSE	0	qPCR not performed	0			0	0	0	0	0	0	0	0	0	0	0	0	0	0	0	0	0	0	0	0	0	0	0	0	0	0	0	0	0	0	0	0	0	0	1	0
AD_winter_study_070325	21	Influenza B	0	ERS27176585	SAMEA120475899	ALINITY	2024-11-06	2024-11-12	128	0	0	TRUE	1	FALSE	FALSE	FALSE	0	qPCR not performed	0			0	0	0	0	0	0	0	0	0	0	0	0	0	0	0	0	0	0	0	0	0	0	0	0	0	0	0	0	0	0	0	0	0	0	1	0
AD_winter_study_070325	21	RSV	1	ERS27176585	SAMEA120475899	ALINITY	2024-11-06	2024-11-12	128	0	0	TRUE	1	TRUE	TRUE	TRUE	1	qPCR performed	0	28.9009	24.78	RSVA_Human_respiratory_syncytial_virus_S2	15190	7.77124	3.29242	4.58654	6.34029	2.68618	3.742	96309	634.029	12393	7435	5302	2367	81.5866	48.9467	34.9045	15.5826	514	89389	3522702	0.0145911	0.575015	2.10449	100	299	163	333.652	187.461	163	53	21	1	0	0	0
AD_winter_study_070325	21	SARS-CoV-2	0	ERS27176585	SAMEA120475899	ALINITY	2024-11-06	2024-11-12	128	0	0	TRUE	1	FALSE	FALSE	FALSE	0	qPCR not performed	0			0	0	0	0	0	0	0	0	0	0	0	0	0	0	0	0	0	0	0	0	0	0	0	0	0	0	0	0	0	0	0	0	0	0	1	0
AD_winter_study_070325	21	unmapped	0	ERS27176585	SAMEA120475899	ALINITY	2024-11-06	2024-11-12	128	0	0	TRUE	1	FALSE	FALSE	TRUE	0	qPCR not performed	0			unmapped	0	0	0	0	0	0	0	0	0	0	0	0	0	0	0	0	0	100880	0	0	0	0	2.93827	100	0	0	0	0	0	0	0	0	0	1	0
AD_winter_study_070325	22	Influenza A	0	ERS27176586	SAMEA120475900	ALINITY	2024-11-06	2024-11-12	129	0	0	TRUE	0	FALSE	FALSE	FALSE	0	qPCR not performed	0			0	0	0	0	0	0	0	0	0	0	0	0	0	0	0	0	0	0	0	0	0	0	0	0	0	0	0	0	0	0	0	0	0	0	0	0
AD_winter_study_070325	22	Influenza B	0	ERS27176586	SAMEA120475900	ALINITY	2024-11-06	2024-11-12	129	0	0	TRUE	0	FALSE	FALSE	FALSE	0	qPCR not performed	0			0	0	0	0	0	0	0	0	0	0	0	0	0	0	0	0	0	0	0	0	0	0	0	0	0	0	0	0	0	0	0	0	0	0	0	0
AD_winter_study_070325	22	RSV	1	ERS27176586	SAMEA120475900	ALINITY	2024-11-06	2024-11-12	129	0	0	TRUE	0	TRUE	FALSE	TRUE	0	qPCR performed	0	27.4852	24.97	RSVA_Human_respiratory_syncytial_virus_S2	15190	2.02254	1.95515	2.02254	0.584793	0.565306	0.584793	8883	58.4793	4392	1163	353	0	28.9138	7.65635	2.3239	0	49	89389	3522702	0.00139098	0.0548166	0.200622	100	325	164	346.02	182.245	16	6	1	0	0	0	0
AD_winter_study_070325	22	SARS-CoV-2	0	ERS27176586	SAMEA120475900	ALINITY	2024-11-06	2024-11-12	129	0	0	TRUE	0	FALSE	FALSE	FALSE	0	qPCR not performed	0			0	0	0	0	0	0	0	0	0	0	0	0	0	0	0	0	0	0	0	0	0	0	0	0	0	0	0	0	0	0	0	0	0	0	0	0
AD_winter_study_070325	22	unmapped	0	ERS27176586	SAMEA120475900	ALINITY	2024-11-06	2024-11-12	129	0	0	TRUE	0	FALSE	FALSE	TRUE	0	qPCR not performed	0			unmapped	0	0	0	0	0	0	0	0	0	0	0	0	0	0	0	0	0	96505	0	0	0	0	2.81084	100	0	0	0	0	0	0	0	0	0	0	0
AD_winter_study_070325	23	Influenza A	0	ERS27176587	SAMEA120475901	ALINITY	2024-11-08	2024-11-12	130	0	0	TRUE	1	FALSE	FALSE	FALSE	0	qPCR not performed	0			0	0	0	0	0	0	0	0	0	0	0	0	0	0	0	0	0	0	0	0	0	0	0	0	0	0	0	0	0	0	0	0	0	0	1	0
AD_winter_study_070325	23	Influenza B	0	ERS27176587	SAMEA120475901	ALINITY	2024-11-08	2024-11-12	130	0	0	TRUE	1	FALSE	FALSE	FALSE	0	qPCR not performed	0			0	0	0	0	0	0	0	0	0	0	0	0	0	0	0	0	0	0	0	0	0	0	0	0	0	0	0	0	0	0	0	0	0	0	1	0
AD_winter_study_070325	23	RSV	1	ERS27176587	SAMEA120475901	ALINITY	2024-11-08	2024-11-12	130	0	0	TRUE	1	TRUE	TRUE	TRUE	1	qPCR performed	0	28.1267	23.03	RSVB_Human_Respiratory_syncytial_virus_9320	15225	4.47477	2.81596	3.31299	3.11573	1.96072	2.3068	47437	311.573	10601	5170	2992	572	69.6289	33.9573	19.6519	3.75698	253	89389	3522702	0.00718199	0.283033	1.03587	100	319	157	341.96	186.526	84	29	10	1	0	0	0
AD_winter_study_070325	23	SARS-CoV-2	0	ERS27176587	SAMEA120475901	ALINITY	2024-11-08	2024-11-12	130	0	0	TRUE	1	FALSE	FALSE	FALSE	0	qPCR not performed	0			0	0	0	0	0	0	0	0	0	0	0	0	0	0	0	0	0	0	0	0	0	0	0	0	0	0	0	0	0	0	0	0	0	0	1	0
AD_winter_study_070325	23	unmapped	0	ERS27176587	SAMEA120475901	ALINITY	2024-11-08	2024-11-12	130	0	0	TRUE	1	FALSE	FALSE	TRUE	0	qPCR not performed	0			unmapped	0	0	0	0	0	0	0	0	0	0	0	0	0	0	0	0	0	70217	0	0	0	0	2.04517	100	0	0	0	0	0	0	0	0	0	1	0
AD_winter_study_070325	24	Influenza A	1	ERS27176588	SAMEA120475902	ALINITY	2024-11-06	2024-11-12	131	0	0	TRUE	0	TRUE	FALSE	TRUE	0	qPCR performed	0	25.92	18.46	Flu A/H1-2009	13158	1.78278	1.76072	1.78278	0.76159	0.752166	0.76159	10021	76.159	5621	1304	296	0	42.7193	9.91032	2.24958	0	53	89389	3522702	0.00150453	0.0592914	26.3682	100	318	189	315.321	187.132	25	7	1	0	0	0	0
AD_winter_study_070325	24	Influenza B	0	ERS27176588	SAMEA120475902	ALINITY	2024-11-06	2024-11-12	131	0	0	TRUE	0	FALSE	FALSE	FALSE	0	qPCR not performed	0			0	0	0	0	0	0	0	0	0	0	0	0	0	0	0	0	0	0	0	0	0	0	0	0	0	0	0	0	0	0	0	0	0	0	0	0
AD_winter_study_070325	24	RSV	0	ERS27176588	SAMEA120475902	ALINITY	2024-11-06	2024-11-12	131	0	0	TRUE	0	FALSE	FALSE	FALSE	0	qPCR not performed	0			0	0	0	0	0	0	0	0	0	0	0	0	0	0	0	0	0	0	0	0	0	0	0	0	0	0	0	0	0	0	0	0	0	0	0	0
AD_winter_study_070325	24	SARS-CoV-2	0	ERS27176588	SAMEA120475902	ALINITY	2024-11-06	2024-11-12	131	0	0	TRUE	0	FALSE	FALSE	FALSE	0	qPCR not performed	0			0	0	0	0	0	0	0	0	0	0	0	0	0	0	0	0	0	0	0	0	0	0	0	0	0	0	0	0	0	0	0	0	0	0	0	0
AD_winter_study_070325	24	unmapped	0	ERS27176588	SAMEA120475902	ALINITY	2024-11-06	2024-11-12	131	0	0	TRUE	0	FALSE	FALSE	TRUE	0	qPCR not performed	0			unmapped	0	0	0	0	0	0	0	0	0	0	0	0	0	0	0	0	0	78269	0	0	0	0	2.27969	100	0	0	0	0	0	0	0	0	0	0	0
AD_winter_study_070325	25	Influenza A	0	ERS27176589	SAMEA120475903	ALINITY	2024-11-05	2024-11-12	132	0	0	TRUE	1	FALSE	FALSE	FALSE	0	qPCR not performed	0			0	0	0	0	0	0	0	0	0	0	0	0	0	0	0	0	0	0	0	0	0	0	0	0	0	0	0	0	0	0	0	0	0	0	1	0
AD_winter_study_070325	25	Influenza B	0	ERS27176589	SAMEA120475903	ALINITY	2024-11-05	2024-11-12	132	0	0	TRUE	1	FALSE	FALSE	FALSE	0	qPCR not performed	0			0	0	0	0	0	0	0	0	0	0	0	0	0	0	0	0	0	0	0	0	0	0	0	0	0	0	0	0	0	0	0	0	0	0	1	0
AD_winter_study_070325	25	RSV	1	ERS27176589	SAMEA120475903	ALINITY	2024-11-05	2024-11-12	132	0	0	TRUE	1	TRUE	TRUE	TRUE	1	qPCR performed	0	18.5466	28.44	RSVB_Human_Respiratory_syncytial_virus_9320	15225	5.00839	2.94028	3.78102	3.05701	1.79468	2.30785	46543	305.701	9293	4997	2838	926	61.0378	32.821	18.6404	6.0821	282	89389	3522702	0.00800522	0.315475	1.1546	99.2958	296	145	325.17	165.716	69	16	5	1	0	0	0
AD_winter_study_070325	25	SARS-CoV-2	0	ERS27176589	SAMEA120475903	ALINITY	2024-11-05	2024-11-12	132	0	0	TRUE	1	FALSE	FALSE	FALSE	0	qPCR not performed	0			0	0	0	0	0	0	0	0	0	0	0	0	0	0	0	0	0	0	0	0	0	0	0	0	0	0	0	0	0	0	0	0	0	0	1	0
AD_winter_study_070325	25	unmapped	0	ERS27176589	SAMEA120475903	ALINITY	2024-11-05	2024-11-12	132	0	0	TRUE	1	FALSE	FALSE	TRUE	0	qPCR not performed	0			unmapped	0	0	0	0	0	0	0	0	0	0	0	0	0	0	0	0	0	203593	0	0	0	0	5.92993	100	0	0	0	0	0	0	0	0	0	1	0
AD_winter_study_070325	26	Adenovirus	0	ERS27176590	SAMEA120475904	BIOFIRE	2024-11-06	2024-11-12	133 - NC17	0	0	TRUE	0	FALSE	FALSE	FALSE	0	qPCR not performed	0			0	0	0	0	0	0	0	0	0	0	0	0	0	0	0	0	0	0	0	0	0	0	0	0	0	0	0	0	0	0	0	0	0	0	0	0
AD_winter_study_070325	26	Bordetella parapertussis	0	ERS27176590	SAMEA120475904	BIOFIRE	2024-11-06	2024-11-12	133 - NC17	0	0	TRUE	0	FALSE	FALSE	FALSE	0	qPCR not performed	0			0	0	0	0	0	0	0	0	0	0	0	0	0	0	0	0	0	0	0	0	0	0	0	0	0	0	0	0	0	0	0	0	0	0	0	0
AD_winter_study_070325	26	Bordetella pertussis	0	ERS27176590	SAMEA120475904	BIOFIRE	2024-11-06	2024-11-12	133 - NC17	0	0	TRUE	0	FALSE	FALSE	FALSE	0	qPCR not performed	0			0	0	0	0	0	0	0	0	0	0	0	0	0	0	0	0	0	0	0	0	0	0	0	0	0	0	0	0	0	0	0	0	0	0	0	0
AD_winter_study_070325	26	Chlamydia pneumoniae	0	ERS27176590	SAMEA120475904	BIOFIRE	2024-11-06	2024-11-12	133 - NC17	0	0	TRUE	0	FALSE	FALSE	FALSE	0	qPCR not performed	0			0	0	0	0	0	0	0	0	0	0	0	0	0	0	0	0	0	0	0	0	0	0	0	0	0	0	0	0	0	0	0	0	0	0	0	0
AD_winter_study_070325	26	Coronavirus 229E	0	ERS27176590	SAMEA120475904	BIOFIRE	2024-11-06	2024-11-12	133 - NC17	0	0	TRUE	0	FALSE	FALSE	FALSE	0	qPCR not performed	0			0	0	0	0	0	0	0	0	0	0	0	0	0	0	0	0	0	0	0	0	0	0	0	0	0	0	0	0	0	0	0	0	0	0	0	0
AD_winter_study_070325	26	Coronavirus HKU	0	ERS27176590	SAMEA120475904	BIOFIRE	2024-11-06	2024-11-12	133 - NC17	0	0	TRUE	0	FALSE	FALSE	FALSE	0	qPCR not performed	0			0	0	0	0	0	0	0	0	0	0	0	0	0	0	0	0	0	0	0	0	0	0	0	0	0	0	0	0	0	0	0	0	0	0	0	0
AD_winter_study_070325	26	Coronavirus NL63	0	ERS27176590	SAMEA120475904	BIOFIRE	2024-11-06	2024-11-12	133 - NC17	0	0	TRUE	0	FALSE	FALSE	FALSE	0	qPCR not performed	0			0	0	0	0	0	0	0	0	0	0	0	0	0	0	0	0	0	0	0	0	0	0	0	0	0	0	0	0	0	0	0	0	0	0	0	0
AD_winter_study_070325	26	Coronavirus OC43	0	ERS27176590	SAMEA120475904	BIOFIRE	2024-11-06	2024-11-12	133 - NC17	0	0	TRUE	0	FALSE	FALSE	FALSE	0	qPCR not performed	0			0	0	0	0	0	0	0	0	0	0	0	0	0	0	0	0	0	0	0	0	0	0	0	0	0	0	0	0	0	0	0	0	0	0	0	0
AD_winter_study_070325	26	Influenza A	0	ERS27176590	SAMEA120475904	BIOFIRE	2024-11-06	2024-11-12	133 - NC17	0	0	TRUE	0	FALSE	FALSE	FALSE	0	qPCR not performed	0			0	0	0	0	0	0	0	0	0	0	0	0	0	0	0	0	0	0	0	0	0	0	0	0	0	0	0	0	0	0	0	0	0	0	0	0
AD_winter_study_070325	26	Influenza A/H1	0	ERS27176590	SAMEA120475904	BIOFIRE	2024-11-06	2024-11-12	133 - NC17	0	0	TRUE	0	FALSE	FALSE	FALSE	0	qPCR not performed	0			0	0	0	0	0	0	0	0	0	0	0	0	0	0	0	0	0	0	0	0	0	0	0	0	0	0	0	0	0	0	0	0	0	0	0	0
AD_winter_study_070325	26	Influenza A/H1-2009	0	ERS27176590	SAMEA120475904	BIOFIRE	2024-11-06	2024-11-12	133 - NC17	0	0	TRUE	0	FALSE	FALSE	FALSE	0	qPCR not performed	0			0	0	0	0	0	0	0	0	0	0	0	0	0	0	0	0	0	0	0	0	0	0	0	0	0	0	0	0	0	0	0	0	0	0	0	0
AD_winter_study_070325	26	Influenza A/H3	0	ERS27176590	SAMEA120475904	BIOFIRE	2024-11-06	2024-11-12	133 - NC17	0	0	TRUE	0	FALSE	FALSE	FALSE	0	qPCR not performed	0			0	0	0	0	0	0	0	0	0	0	0	0	0	0	0	0	0	0	0	0	0	0	0	0	0	0	0	0	0	0	0	0	0	0	0	0
AD_winter_study_070325	26	Influenza B	0	ERS27176590	SAMEA120475904	BIOFIRE	2024-11-06	2024-11-12	133 - NC17	0	0	TRUE	0	FALSE	FALSE	FALSE	0	qPCR not performed	0			0	0	0	0	0	0	0	0	0	0	0	0	0	0	0	0	0	0	0	0	0	0	0	0	0	0	0	0	0	0	0	0	0	0	0	0
AD_winter_study_070325	26	MERS	0	ERS27176590	SAMEA120475904	BIOFIRE	2024-11-06	2024-11-12	133 - NC17	0	0	TRUE	0	FALSE	FALSE	FALSE	0	qPCR not performed	0			0	0	0	0	0	0	0	0	0	0	0	0	0	0	0	0	0	0	0	0	0	0	0	0	0	0	0	0	0	0	0	0	0	0	0	0
AD_winter_study_070325	26	Metapneumovirus	0	ERS27176590	SAMEA120475904	BIOFIRE	2024-11-06	2024-11-12	133 - NC17	0	0	TRUE	0	FALSE	FALSE	FALSE	0	qPCR not performed	0			0	0	0	0	0	0	0	0	0	0	0	0	0	0	0	0	0	0	0	0	0	0	0	0	0	0	0	0	0	0	0	0	0	0	0	0
AD_winter_study_070325	26	Mycoplasma pneumoniae	0	ERS27176590	SAMEA120475904	BIOFIRE	2024-11-06	2024-11-12	133 - NC17	0	0	TRUE	0	FALSE	FALSE	FALSE	0	qPCR not performed	0			0	0	0	0	0	0	0	0	0	0	0	0	0	0	0	0	0	0	0	0	0	0	0	0	0	0	0	0	0	0	0	0	0	0	0	0
AD_winter_study_070325	26	Parainfluenza 1	0	ERS27176590	SAMEA120475904	BIOFIRE	2024-11-06	2024-11-12	133 - NC17	0	0	TRUE	0	FALSE	FALSE	FALSE	0	qPCR not performed	0			0	0	0	0	0	0	0	0	0	0	0	0	0	0	0	0	0	0	0	0	0	0	0	0	0	0	0	0	0	0	0	0	0	0	0	0
AD_winter_study_070325	26	Parainfluenza 2	0	ERS27176590	SAMEA120475904	BIOFIRE	2024-11-06	2024-11-12	133 - NC17	0	0	TRUE	0	FALSE	FALSE	FALSE	0	qPCR not performed	0			0	0	0	0	0	0	0	0	0	0	0	0	0	0	0	0	0	0	0	0	0	0	0	0	0	0	0	0	0	0	0	0	0	0	0	0
AD_winter_study_070325	26	Parainfluenza 3	0	ERS27176590	SAMEA120475904	BIOFIRE	2024-11-06	2024-11-12	133 - NC17	0	0	TRUE	0	FALSE	FALSE	FALSE	0	qPCR not performed	0			0	0	0	0	0	0	0	0	0	0	0	0	0	0	0	0	0	0	0	0	0	0	0	0	0	0	0	0	0	0	0	0	0	0	0	0
AD_winter_study_070325	26	Parainfluenza 4	0	ERS27176590	SAMEA120475904	BIOFIRE	2024-11-06	2024-11-12	133 - NC17	0	0	TRUE	0	FALSE	FALSE	FALSE	0	qPCR not performed	0			0	0	0	0	0	0	0	0	0	0	0	0	0	0	0	0	0	0	0	0	0	0	0	0	0	0	0	0	0	0	0	0	0	0	0	0
AD_winter_study_070325	26	RSV	0	ERS27176590	SAMEA120475904	BIOFIRE	2024-11-06	2024-11-12	133 - NC17	0	0	TRUE	0	FALSE	FALSE	FALSE	0	qPCR not performed	0			0	0	0	0	0	0	0	0	0	0	0	0	0	0	0	0	0	0	0	0	0	0	0	0	0	0	0	0	0	0	0	0	0	0	0	0
AD_winter_study_070325	26	Rhinovirus/enterovirus	0	ERS27176590	SAMEA120475904	BIOFIRE	2024-11-06	2024-11-12	133 - NC17	0	0	TRUE	0	FALSE	FALSE	FALSE	0	qPCR not performed	0			0	0	0	0	0	0	0	0	0	0	0	0	0	0	0	0	0	0	0	0	0	0	0	0	0	0	0	0	0	0	0	0	0	0	0	0
AD_winter_study_070325	26	SARS-CoV-2	0	ERS27176590	SAMEA120475904	BIOFIRE	2024-11-06	2024-11-12	133 - NC17	0	0	TRUE	0	FALSE	FALSE	FALSE	0	qPCR not performed	0			0	0	0	0	0	0	0	0	0	0	0	0	0	0	0	0	0	0	0	0	0	0	0	0	0	0	0	0	0	0	0	0	0	0	0	0
AD_winter_study_070325	26	unmapped	0	ERS27176590	SAMEA120475904	BIOFIRE	2024-11-06	2024-11-12	133 - NC17	0	0	TRUE	0	FALSE	FALSE	TRUE	0	qPCR not performed	0			unmapped	0	0	0	0	0	0	0	0	0	0	0	0	0	0	0	0	0	92868	0	0	0	0	2.70491	100	0	0	0	0	0	0	0	0	0	0	0
AD_winter_study_070325	27	Influenza A	0	ERS27176591	SAMEA120475905	ALINITY	2024-11-08	2024-11-12	134	0	0	TRUE	1	FALSE	FALSE	FALSE	0	qPCR not performed	0			0	0	0	0	0	0	0	0	0	0	0	0	0	0	0	0	0	0	0	0	0	0	0	0	0	0	0	0	0	0	0	0	0	0	1	0
AD_winter_study_070325	27	Influenza B	0	ERS27176591	SAMEA120475905	ALINITY	2024-11-08	2024-11-12	134	0	0	TRUE	1	FALSE	FALSE	FALSE	0	qPCR not performed	0			0	0	0	0	0	0	0	0	0	0	0	0	0	0	0	0	0	0	0	0	0	0	0	0	0	0	0	0	0	0	0	0	0	0	1	0
AD_winter_study_070325	27	RSV	1	ERS27176591	SAMEA120475905	ALINITY	2024-11-08	2024-11-12	134	0	0	TRUE	1	TRUE	TRUE	TRUE	1	qPCR performed	0	28.9064	22.05	RSVA_Human_respiratory_syncytial_virus_S2	15190	23.8837	4.06414	7.15685	21.6934	3.69144	6.50053	329523	2169.34	13797	10652	9223	8110	90.8295	70.1251	60.7176	53.3904	1772	89389	3522702	0.0503023	1.98235	7.25516	99.3831	306	159	340.051	185.328	592	220	57	1	0	0	0
AD_winter_study_070325	27	SARS-CoV-2	0	ERS27176591	SAMEA120475905	ALINITY	2024-11-08	2024-11-12	134	0	0	TRUE	1	FALSE	FALSE	FALSE	0	qPCR not performed	0			0	0	0	0	0	0	0	0	0	0	0	0	0	0	0	0	0	0	0	0	0	0	0	0	0	0	0	0	0	0	0	0	0	0	1	0
AD_winter_study_070325	27	unmapped	0	ERS27176591	SAMEA120475905	ALINITY	2024-11-08	2024-11-12	134	0	0	TRUE	1	FALSE	FALSE	TRUE	0	qPCR not performed	0			unmapped	0	0	0	0	0	0	0	0	0	0	0	0	0	0	0	0	0	113395	0	0	0	0	3.30279	100	0	0	0	0	0	0	0	0	0	1	0
AD_winter_study_070325	28	Influenza A	0	ERS27176592	SAMEA120475906	ALINITY	2024-11-05	2024-11-12	135	0	0	TRUE	1	FALSE	FALSE	FALSE	0	qPCR not performed	0			0	0	0	0	0	0	0	0	0	0	0	0	0	0	0	0	0	0	0	0	0	0	0	0	0	0	0	0	0	0	0	0	0	0	1	0
AD_winter_study_070325	28	Influenza B	0	ERS27176592	SAMEA120475906	ALINITY	2024-11-05	2024-11-12	135	0	0	TRUE	1	FALSE	FALSE	FALSE	0	qPCR not performed	0			0	0	0	0	0	0	0	0	0	0	0	0	0	0	0	0	0	0	0	0	0	0	0	0	0	0	0	0	0	0	0	0	0	0	1	0
AD_winter_study_070325	28	RSV	1	ERS27176592	SAMEA120475906	ALINITY	2024-11-05	2024-11-12	135	0	0	TRUE	1	TRUE	FALSE	TRUE	0	qPCR performed	0	34.5458	29.96	RSVA_Human_respiratory_syncytial_virus_S2	15190	1.57558	1.57558	1.57558	0.24977	0.24977	0.24977	3794	24.977	2408	462	39	0	15.8525	3.04147	0.256748	0	21	89389	3522702	0.000596133	0.0234928	0.085981	100	314	163	318.619	181.762	9	2	1	0	0	0	1
AD_winter_study_070325	28	SARS-CoV-2	0	ERS27176592	SAMEA120475906	ALINITY	2024-11-05	2024-11-12	135	0	0	TRUE	1	FALSE	FALSE	FALSE	0	qPCR not performed	0			0	0	0	0	0	0	0	0	0	0	0	0	0	0	0	0	0	0	0	0	0	0	0	0	0	0	0	0	0	0	0	0	0	0	1	0
AD_winter_study_070325	28	unmapped	0	ERS27176592	SAMEA120475906	ALINITY	2024-11-05	2024-11-12	135	0	0	TRUE	1	FALSE	FALSE	TRUE	0	qPCR not performed	0			unmapped	0	0	0	0	0	0	0	0	0	0	0	0	0	0	0	0	0	71366	0	0	0	0	2.07863	100	0	0	0	0	0	0	0	0	0	1	0
AD_winter_study_070325	29	Influenza A	0	ERS27176593	SAMEA120475907	ALINITY	2024-11-09	2024-11-12	136	0	0	TRUE	1	FALSE	FALSE	FALSE	0	qPCR not performed	0			0	0	0	0	0	0	0	0	0	0	0	0	0	0	0	0	0	0	0	0	0	0	0	0	0	0	0	0	0	0	0	0	0	0	1	0
AD_winter_study_070325	29	Influenza B	0	ERS27176593	SAMEA120475907	ALINITY	2024-11-09	2024-11-12	136	0	0	TRUE	1	FALSE	FALSE	FALSE	0	qPCR not performed	0			0	0	0	0	0	0	0	0	0	0	0	0	0	0	0	0	0	0	0	0	0	0	0	0	0	0	0	0	0	0	0	0	0	0	1	0
AD_winter_study_070325	29	RSV	0	ERS27176593	SAMEA120475907	ALINITY	2024-11-09	2024-11-12	136	0	0	TRUE	1	FALSE	FALSE	FALSE	0	qPCR not performed	0			0	0	0	0	0	0	0	0	0	0	0	0	0	0	0	0	0	0	0	0	0	0	0	0	0	0	0	0	0	0	0	0	0	0	1	0
AD_winter_study_070325	29	SARS-CoV-2	1	ERS27176593	SAMEA120475907	ALINITY	2024-11-09	2024-11-12	136	0	0	TRUE	1	FALSE	FALSE	FALSE	0	qPCR performed	1		25.77	0	0	0	0	0	0	0	0	0	0	0	0	0	0	0	0	0	0	0	0	0	0	0	0	0	0	0	0	0	0	0	0	0	0	0	1
AD_winter_study_070325	29	unmapped	0	ERS27176593	SAMEA120475907	ALINITY	2024-11-09	2024-11-12	136	0	0	TRUE	1	FALSE	FALSE	TRUE	0	qPCR not performed	0			unmapped	0	0	0	0	0	0	0	0	0	0	0	0	0	0	0	0	0	48279	0	0	0	0	1.40619	100	0	0	0	0	0	0	0	0	0	1	0
AD_winter_study_070325	30	Influenza A	1	ERS27176594	SAMEA120475908	ALINITY	2024-11-08	2024-11-12	137	0	0	TRUE	1	FALSE	FALSE	FALSE	0	qPCR performed	0	35.76	27.31	0	0	0	0	0	0	0	0	0	0	0	0	0	0	0	0	0	0	0	0	0	0	0	0	0	0	0	0	0	0	0	0	0	0	0	1
AD_winter_study_070325	30	Influenza B	0	ERS27176594	SAMEA120475908	ALINITY	2024-11-08	2024-11-12	137	0	0	TRUE	1	FALSE	FALSE	FALSE	0	qPCR not performed	0			0	0	0	0	0	0	0	0	0	0	0	0	0	0	0	0	0	0	0	0	0	0	0	0	0	0	0	0	0	0	0	0	0	0	1	0
AD_winter_study_070325	30	RSV	0	ERS27176594	SAMEA120475908	ALINITY	2024-11-08	2024-11-12	137	0	0	TRUE	1	TRUE	TRUE	FALSE	0	qPCR not performed	0			RSVA_Human_respiratory_syncytial_virus_S2	15190	1	1	1	0.00947992	0.00947992	0.00947992	144	0.947992	144	0	0	0	0.947992	0	0	0	1	89389	3522702	2.83873e-05	0.00111871	0.00409433	100	261	145	261	145	0	0	0	0	0	1	0
AD_winter_study_070325	30	SARS-CoV-2	0	ERS27176594	SAMEA120475908	ALINITY	2024-11-08	2024-11-12	137	0	0	TRUE	1	FALSE	FALSE	FALSE	0	qPCR not performed	0			0	0	0	0	0	0	0	0	0	0	0	0	0	0	0	0	0	0	0	0	0	0	0	0	0	0	0	0	0	0	0	0	0	0	1	0
AD_winter_study_070325	30	unmapped	0	ERS27176594	SAMEA120475908	ALINITY	2024-11-08	2024-11-12	137	0	0	TRUE	1	FALSE	FALSE	TRUE	0	qPCR not performed	0			unmapped	0	0	0	0	0	0	0	0	0	0	0	0	0	0	0	0	0	62993	0	0	0	0	1.83476	100	0	0	0	0	0	0	0	0	0	1	0
AD_winter_study_070325	31	Influenza A	0	ERS27176595	SAMEA120475909	ALINITY	2024-11-06	2024-11-12	138	0	0	TRUE	1	FALSE	FALSE	FALSE	0	qPCR not performed	0			0	0	0	0	0	0	0	0	0	0	0	0	0	0	0	0	0	0	0	0	0	0	0	0	0	0	0	0	0	0	0	0	0	0	1	0
AD_winter_study_070325	31	Influenza B	0	ERS27176595	SAMEA120475909	ALINITY	2024-11-06	2024-11-12	138	0	0	TRUE	1	FALSE	FALSE	FALSE	0	qPCR not performed	0			0	0	0	0	0	0	0	0	0	0	0	0	0	0	0	0	0	0	0	0	0	0	0	0	0	0	0	0	0	0	0	0	0	0	1	0
AD_winter_study_070325	31	RSV	0	ERS27176595	SAMEA120475909	ALINITY	2024-11-06	2024-11-12	138	0	0	TRUE	1	TRUE	FALSE	FALSE	0	qPCR not performed	0			RSVA_Human_respiratory_syncytial_virus_S2	15190	1	1	1	0.0137591	0.0137591	0.0137591	209	1.37591	209	0	0	0	1.37591	0	0	0	1	89389	3522702	2.83873e-05	0.00111871	0.00409433	100	345	210	345	210	1	0	0	0	0	1	0
AD_winter_study_070325	31	SARS-CoV-2	1	ERS27176595	SAMEA120475909	ALINITY	2024-11-06	2024-11-12	138	0	0	TRUE	1	TRUE	TRUE	TRUE	1	qPCR performed	0	24.6012	15.23	SARS-CoV-2	29903	34.1854	4.8912	9.25589	34.0436	4.87092	9.2175	1018007	3404.36	29779	29422	28018	24741	99.5853	98.3915	93.6963	82.7375	4652	89389	3522702	0.132058	5.20422	48.2222	100	310	168	365.943	218.176	1908	1048	581	1	0	0	0
AD_winter_study_070325	31	unmapped	0	ERS27176595	SAMEA120475909	ALINITY	2024-11-06	2024-11-12	138	0	0	TRUE	1	FALSE	FALSE	TRUE	0	qPCR not performed	0			unmapped	0	0	0	0	0	0	0	0	0	0	0	0	0	0	0	0	0	45892	0	0	0	0	1.33667	100	0	0	0	0	0	0	0	0	0	1	0
AD_winter_study_070325	32	Adenovirus	0	ERS27176596	SAMEA120475910	BIOFIRE	2024-11-06	2024-11-12	139	0	0	TRUE	1	FALSE	FALSE	FALSE	0	qPCR not performed	0			0	0	0	0	0	0	0	0	0	0	0	0	0	0	0	0	0	0	0	0	0	0	0	0	0	0	0	0	0	0	0	0	0	0	1	0
AD_winter_study_070325	32	Bordetella parapertussis	0	ERS27176596	SAMEA120475910	BIOFIRE	2024-11-06	2024-11-12	139	0	0	TRUE	1	FALSE	FALSE	FALSE	0	qPCR not performed	0			0	0	0	0	0	0	0	0	0	0	0	0	0	0	0	0	0	0	0	0	0	0	0	0	0	0	0	0	0	0	0	0	0	0	1	0
AD_winter_study_070325	32	Bordetella pertussis	0	ERS27176596	SAMEA120475910	BIOFIRE	2024-11-06	2024-11-12	139	0	0	TRUE	1	FALSE	FALSE	FALSE	0	qPCR not performed	0			0	0	0	0	0	0	0	0	0	0	0	0	0	0	0	0	0	0	0	0	0	0	0	0	0	0	0	0	0	0	0	0	0	0	1	0
AD_winter_study_070325	32	Chlamydia pneumoniae	0	ERS27176596	SAMEA120475910	BIOFIRE	2024-11-06	2024-11-12	139	0	0	TRUE	1	FALSE	FALSE	FALSE	0	qPCR not performed	0			0	0	0	0	0	0	0	0	0	0	0	0	0	0	0	0	0	0	0	0	0	0	0	0	0	0	0	0	0	0	0	0	0	0	1	0
AD_winter_study_070325	32	Coronavirus 229E	0	ERS27176596	SAMEA120475910	BIOFIRE	2024-11-06	2024-11-12	139	0	0	TRUE	1	FALSE	FALSE	FALSE	0	qPCR not performed	0			0	0	0	0	0	0	0	0	0	0	0	0	0	0	0	0	0	0	0	0	0	0	0	0	0	0	0	0	0	0	0	0	0	0	1	0
AD_winter_study_070325	32	Coronavirus HKU	0	ERS27176596	SAMEA120475910	BIOFIRE	2024-11-06	2024-11-12	139	0	0	TRUE	1	FALSE	FALSE	FALSE	0	qPCR not performed	0			0	0	0	0	0	0	0	0	0	0	0	0	0	0	0	0	0	0	0	0	0	0	0	0	0	0	0	0	0	0	0	0	0	0	1	0
AD_winter_study_070325	32	Coronavirus NL63	0	ERS27176596	SAMEA120475910	BIOFIRE	2024-11-06	2024-11-12	139	0	0	TRUE	1	FALSE	FALSE	FALSE	0	qPCR not performed	0			0	0	0	0	0	0	0	0	0	0	0	0	0	0	0	0	0	0	0	0	0	0	0	0	0	0	0	0	0	0	0	0	0	0	1	0
AD_winter_study_070325	32	Coronavirus OC43	0	ERS27176596	SAMEA120475910	BIOFIRE	2024-11-06	2024-11-12	139	0	0	TRUE	1	FALSE	FALSE	FALSE	0	qPCR not performed	0			0	0	0	0	0	0	0	0	0	0	0	0	0	0	0	0	0	0	0	0	0	0	0	0	0	0	0	0	0	0	0	0	0	0	1	0
AD_winter_study_070325	32	Influenza A	0	ERS27176596	SAMEA120475910	BIOFIRE	2024-11-06	2024-11-12	139	0	0	TRUE	1	FALSE	FALSE	FALSE	0	qPCR not performed	0			0	0	0	0	0	0	0	0	0	0	0	0	0	0	0	0	0	0	0	0	0	0	0	0	0	0	0	0	0	0	0	0	0	0	1	0
AD_winter_study_070325	32	Influenza A/H1	0	ERS27176596	SAMEA120475910	BIOFIRE	2024-11-06	2024-11-12	139	0	0	TRUE	1	FALSE	FALSE	FALSE	0	qPCR not performed	0			0	0	0	0	0	0	0	0	0	0	0	0	0	0	0	0	0	0	0	0	0	0	0	0	0	0	0	0	0	0	0	0	0	0	1	0
AD_winter_study_070325	32	Influenza A/H1-2009	0	ERS27176596	SAMEA120475910	BIOFIRE	2024-11-06	2024-11-12	139	0	0	TRUE	1	FALSE	FALSE	FALSE	0	qPCR not performed	0			0	0	0	0	0	0	0	0	0	0	0	0	0	0	0	0	0	0	0	0	0	0	0	0	0	0	0	0	0	0	0	0	0	0	1	0
AD_winter_study_070325	32	Influenza A/H3	0	ERS27176596	SAMEA120475910	BIOFIRE	2024-11-06	2024-11-12	139	0	0	TRUE	1	FALSE	FALSE	FALSE	0	qPCR not performed	0			0	0	0	0	0	0	0	0	0	0	0	0	0	0	0	0	0	0	0	0	0	0	0	0	0	0	0	0	0	0	0	0	0	0	1	0
AD_winter_study_070325	32	Influenza B	0	ERS27176596	SAMEA120475910	BIOFIRE	2024-11-06	2024-11-12	139	0	0	TRUE	1	FALSE	FALSE	FALSE	0	qPCR not performed	0			0	0	0	0	0	0	0	0	0	0	0	0	0	0	0	0	0	0	0	0	0	0	0	0	0	0	0	0	0	0	0	0	0	0	1	0
AD_winter_study_070325	32	MERS	0	ERS27176596	SAMEA120475910	BIOFIRE	2024-11-06	2024-11-12	139	0	0	TRUE	1	FALSE	FALSE	FALSE	0	qPCR not performed	0			0	0	0	0	0	0	0	0	0	0	0	0	0	0	0	0	0	0	0	0	0	0	0	0	0	0	0	0	0	0	0	0	0	0	1	0
AD_winter_study_070325	32	Metapneumovirus	0	ERS27176596	SAMEA120475910	BIOFIRE	2024-11-06	2024-11-12	139	0	0	TRUE	1	FALSE	FALSE	FALSE	0	qPCR not performed	0			0	0	0	0	0	0	0	0	0	0	0	0	0	0	0	0	0	0	0	0	0	0	0	0	0	0	0	0	0	0	0	0	0	0	1	0
AD_winter_study_070325	32	Mycoplasma pneumoniae	0	ERS27176596	SAMEA120475910	BIOFIRE	2024-11-06	2024-11-12	139	0	0	TRUE	1	FALSE	FALSE	FALSE	0	qPCR not performed	0			0	0	0	0	0	0	0	0	0	0	0	0	0	0	0	0	0	0	0	0	0	0	0	0	0	0	0	0	0	0	0	0	0	0	1	0
AD_winter_study_070325	32	Parainfluenza 1	0	ERS27176596	SAMEA120475910	BIOFIRE	2024-11-06	2024-11-12	139	0	0	TRUE	1	FALSE	FALSE	FALSE	0	qPCR not performed	0			0	0	0	0	0	0	0	0	0	0	0	0	0	0	0	0	0	0	0	0	0	0	0	0	0	0	0	0	0	0	0	0	0	0	1	0
AD_winter_study_070325	32	Parainfluenza 2	0	ERS27176596	SAMEA120475910	BIOFIRE	2024-11-06	2024-11-12	139	0	0	TRUE	1	FALSE	FALSE	FALSE	0	qPCR not performed	0			0	0	0	0	0	0	0	0	0	0	0	0	0	0	0	0	0	0	0	0	0	0	0	0	0	0	0	0	0	0	0	0	0	0	1	0
AD_winter_study_070325	32	Parainfluenza 3	0	ERS27176596	SAMEA120475910	BIOFIRE	2024-11-06	2024-11-12	139	0	0	TRUE	1	FALSE	FALSE	FALSE	0	qPCR not performed	0			0	0	0	0	0	0	0	0	0	0	0	0	0	0	0	0	0	0	0	0	0	0	0	0	0	0	0	0	0	0	0	0	0	0	1	0
AD_winter_study_070325	32	Parainfluenza 4	0	ERS27176596	SAMEA120475910	BIOFIRE	2024-11-06	2024-11-12	139	0	0	TRUE	1	FALSE	FALSE	FALSE	0	qPCR not performed	0			0	0	0	0	0	0	0	0	0	0	0	0	0	0	0	0	0	0	0	0	0	0	0	0	0	0	0	0	0	0	0	0	0	0	1	0
AD_winter_study_070325	32	RSV	1	ERS27176596	SAMEA120475910	BIOFIRE	2024-11-06	2024-11-12	139	0	0	TRUE	1	TRUE	TRUE	TRUE	1	qPCR performed	0	29.4274		RSVA_Human_respiratory_syncytial_virus_S2	15190	6.16805	3.36982	4.71084	4.45569	2.4343	3.40303	67682	445.569	10973	6771	4907	2147	72.2383	44.5754	32.3041	14.1343	372	89389	3522702	0.0105601	0.416159	1.52309	100	299.5	155.5	331.578	181.648	120	47	17	1	0	0	0
AD_winter_study_070325	32	Rhinovirus/enterovirus	0	ERS27176596	SAMEA120475910	BIOFIRE	2024-11-06	2024-11-12	139	0	0	TRUE	1	FALSE	FALSE	FALSE	0	qPCR not performed	0			0	0	0	0	0	0	0	0	0	0	0	0	0	0	0	0	0	0	0	0	0	0	0	0	0	0	0	0	0	0	0	0	0	0	1	0
AD_winter_study_070325	32	SARS-CoV-2	0	ERS27176596	SAMEA120475910	BIOFIRE	2024-11-06	2024-11-12	139	0	0	TRUE	1	FALSE	FALSE	FALSE	0	qPCR not performed	0			0	0	0	0	0	0	0	0	0	0	0	0	0	0	0	0	0	0	0	0	0	0	0	0	0	0	0	0	0	0	0	0	0	0	1	0
AD_winter_study_070325	32	unmapped	0	ERS27176596	SAMEA120475910	BIOFIRE	2024-11-06	2024-11-12	139	0	0	TRUE	1	FALSE	FALSE	TRUE	0	qPCR not performed	0			unmapped	0	0	0	0	0	0	0	0	0	0	0	0	0	0	0	0	0	70150	0	0	0	0	2.04322	100	0	0	0	0	0	0	0	0	0	1	0
AD_winter_study_070325	33	Adenovirus	0	ERS27176597	SAMEA120475911	BIOFIRE	2024-11-10	2024-11-12	140	0	0	TRUE	1	FALSE	FALSE	FALSE	0	qPCR not performed	0			0	0	0	0	0	0	0	0	0	0	0	0	0	0	0	0	0	0	0	0	0	0	0	0	0	0	0	0	0	0	0	0	0	0	1	0
AD_winter_study_070325	33	Bordetella parapertussis	0	ERS27176597	SAMEA120475911	BIOFIRE	2024-11-10	2024-11-12	140	0	0	TRUE	1	FALSE	FALSE	FALSE	0	qPCR not performed	0			0	0	0	0	0	0	0	0	0	0	0	0	0	0	0	0	0	0	0	0	0	0	0	0	0	0	0	0	0	0	0	0	0	0	1	0
AD_winter_study_070325	33	Bordetella pertussis	0	ERS27176597	SAMEA120475911	BIOFIRE	2024-11-10	2024-11-12	140	0	0	TRUE	1	FALSE	FALSE	FALSE	0	qPCR not performed	0			0	0	0	0	0	0	0	0	0	0	0	0	0	0	0	0	0	0	0	0	0	0	0	0	0	0	0	0	0	0	0	0	0	0	1	0
AD_winter_study_070325	33	Chlamydia pneumoniae	0	ERS27176597	SAMEA120475911	BIOFIRE	2024-11-10	2024-11-12	140	0	0	TRUE	1	FALSE	FALSE	FALSE	0	qPCR not performed	0			0	0	0	0	0	0	0	0	0	0	0	0	0	0	0	0	0	0	0	0	0	0	0	0	0	0	0	0	0	0	0	0	0	0	1	0
AD_winter_study_070325	33	Coronavirus 229E	0	ERS27176597	SAMEA120475911	BIOFIRE	2024-11-10	2024-11-12	140	0	0	TRUE	1	FALSE	FALSE	FALSE	0	qPCR not performed	0			0	0	0	0	0	0	0	0	0	0	0	0	0	0	0	0	0	0	0	0	0	0	0	0	0	0	0	0	0	0	0	0	0	0	1	0
AD_winter_study_070325	33	Coronavirus HKU	0	ERS27176597	SAMEA120475911	BIOFIRE	2024-11-10	2024-11-12	140	0	0	TRUE	1	FALSE	FALSE	FALSE	0	qPCR not performed	0			0	0	0	0	0	0	0	0	0	0	0	0	0	0	0	0	0	0	0	0	0	0	0	0	0	0	0	0	0	0	0	0	0	0	1	0
AD_winter_study_070325	33	Coronavirus NL63	0	ERS27176597	SAMEA120475911	BIOFIRE	2024-11-10	2024-11-12	140	0	0	TRUE	1	FALSE	FALSE	FALSE	0	qPCR not performed	0			0	0	0	0	0	0	0	0	0	0	0	0	0	0	0	0	0	0	0	0	0	0	0	0	0	0	0	0	0	0	0	0	0	0	1	0
AD_winter_study_070325	33	Coronavirus OC43	0	ERS27176597	SAMEA120475911	BIOFIRE	2024-11-10	2024-11-12	140	0	0	TRUE	1	FALSE	FALSE	FALSE	0	qPCR not performed	0			0	0	0	0	0	0	0	0	0	0	0	0	0	0	0	0	0	0	0	0	0	0	0	0	0	0	0	0	0	0	0	0	0	0	1	0
AD_winter_study_070325	33	Rhinovirus/enterovirus	1	ERS27176597	SAMEA120475911	BIOFIRE	2024-11-10	2024-11-12	140	0	0	TRUE	1	TRUE	TRUE	TRUE	1	qPCR performed	0	26.2751		Human_enterovirus_A	7413	2.24839	2.24839	2.24839	0.141643	0.141643	0.141643	1050	14.1643	467	126	63	0	6.29974	1.69972	0.849858	0	22	89389	3522702	0.000624521	0.0246115	0.884956	42.3077	263	91	313.333	117.222	1	0	0	1	0	0	0
AD_winter_study_070325	33	Influenza A	0	ERS27176597	SAMEA120475911	BIOFIRE	2024-11-10	2024-11-12	140	0	0	TRUE	1	FALSE	FALSE	FALSE	0	qPCR not performed	0			0	0	0	0	0	0	0	0	0	0	0	0	0	0	0	0	0	0	0	0	0	0	0	0	0	0	0	0	0	0	0	0	0	0	1	0
AD_winter_study_070325	33	Influenza A/H1	0	ERS27176597	SAMEA120475911	BIOFIRE	2024-11-10	2024-11-12	140	0	0	TRUE	1	FALSE	FALSE	FALSE	0	qPCR not performed	0			0	0	0	0	0	0	0	0	0	0	0	0	0	0	0	0	0	0	0	0	0	0	0	0	0	0	0	0	0	0	0	0	0	0	1	0
AD_winter_study_070325	33	Influenza A/H1-2009	0	ERS27176597	SAMEA120475911	BIOFIRE	2024-11-10	2024-11-12	140	0	0	TRUE	1	FALSE	FALSE	FALSE	0	qPCR not performed	0			0	0	0	0	0	0	0	0	0	0	0	0	0	0	0	0	0	0	0	0	0	0	0	0	0	0	0	0	0	0	0	0	0	0	1	0
AD_winter_study_070325	33	Influenza A/H3	0	ERS27176597	SAMEA120475911	BIOFIRE	2024-11-10	2024-11-12	140	0	0	TRUE	1	FALSE	FALSE	FALSE	0	qPCR not performed	0			0	0	0	0	0	0	0	0	0	0	0	0	0	0	0	0	0	0	0	0	0	0	0	0	0	0	0	0	0	0	0	0	0	0	1	0
AD_winter_study_070325	33	Influenza B	0	ERS27176597	SAMEA120475911	BIOFIRE	2024-11-10	2024-11-12	140	0	0	TRUE	1	FALSE	FALSE	FALSE	0	qPCR not performed	0			0	0	0	0	0	0	0	0	0	0	0	0	0	0	0	0	0	0	0	0	0	0	0	0	0	0	0	0	0	0	0	0	0	0	1	0
AD_winter_study_070325	33	MERS	0	ERS27176597	SAMEA120475911	BIOFIRE	2024-11-10	2024-11-12	140	0	0	TRUE	1	FALSE	FALSE	FALSE	0	qPCR not performed	0			0	0	0	0	0	0	0	0	0	0	0	0	0	0	0	0	0	0	0	0	0	0	0	0	0	0	0	0	0	0	0	0	0	0	1	0
AD_winter_study_070325	33	Metapneumovirus	0	ERS27176597	SAMEA120475911	BIOFIRE	2024-11-10	2024-11-12	140	0	0	TRUE	1	FALSE	FALSE	FALSE	0	qPCR not performed	0			0	0	0	0	0	0	0	0	0	0	0	0	0	0	0	0	0	0	0	0	0	0	0	0	0	0	0	0	0	0	0	0	0	0	1	0
AD_winter_study_070325	33	Mycoplasma pneumoniae	0	ERS27176597	SAMEA120475911	BIOFIRE	2024-11-10	2024-11-12	140	0	0	TRUE	1	FALSE	FALSE	FALSE	0	qPCR not performed	0			0	0	0	0	0	0	0	0	0	0	0	0	0	0	0	0	0	0	0	0	0	0	0	0	0	0	0	0	0	0	0	0	0	0	1	0
AD_winter_study_070325	33	Parainfluenza 1	0	ERS27176597	SAMEA120475911	BIOFIRE	2024-11-10	2024-11-12	140	0	0	TRUE	1	FALSE	FALSE	FALSE	0	qPCR not performed	0			0	0	0	0	0	0	0	0	0	0	0	0	0	0	0	0	0	0	0	0	0	0	0	0	0	0	0	0	0	0	0	0	0	0	1	0
AD_winter_study_070325	33	Parainfluenza 2	0	ERS27176597	SAMEA120475911	BIOFIRE	2024-11-10	2024-11-12	140	0	0	TRUE	1	FALSE	FALSE	FALSE	0	qPCR not performed	0			0	0	0	0	0	0	0	0	0	0	0	0	0	0	0	0	0	0	0	0	0	0	0	0	0	0	0	0	0	0	0	0	0	0	1	0
AD_winter_study_070325	33	Parainfluenza 3	0	ERS27176597	SAMEA120475911	BIOFIRE	2024-11-10	2024-11-12	140	0	0	TRUE	1	FALSE	FALSE	FALSE	0	qPCR not performed	0			0	0	0	0	0	0	0	0	0	0	0	0	0	0	0	0	0	0	0	0	0	0	0	0	0	0	0	0	0	0	0	0	0	0	1	0
AD_winter_study_070325	33	Parainfluenza 4	0	ERS27176597	SAMEA120475911	BIOFIRE	2024-11-10	2024-11-12	140	0	0	TRUE	1	FALSE	FALSE	FALSE	0	qPCR not performed	0			0	0	0	0	0	0	0	0	0	0	0	0	0	0	0	0	0	0	0	0	0	0	0	0	0	0	0	0	0	0	0	0	0	0	1	0
AD_winter_study_070325	33	RSV	1	ERS27176597	SAMEA120475911	BIOFIRE	2024-11-10	2024-11-12	140	0	0	TRUE	1	TRUE	TRUE	TRUE	1	qPCR performed	0	24.048		RSVA_Human_respiratory_syncytial_virus_S2	15190	146.21	4.96993	9.88044	144.025	4.89566	9.73278	2187737	14402.5	14963	14902	14754	14627	98.5056	98.104	97.1297	96.2936	10395	89389	3522702	0.295086	11.6289	42.5606	99.569	327	176	366.978	209.105	4304	1954	814	1	0	0	0
AD_winter_study_070325	33	SARS-CoV-2	0	ERS27176597	SAMEA120475911	BIOFIRE	2024-11-10	2024-11-12	140	0	0	TRUE	1	FALSE	FALSE	FALSE	0	qPCR not performed	0			0	0	0	0	0	0	0	0	0	0	0	0	0	0	0	0	0	0	0	0	0	0	0	0	0	0	0	0	0	0	0	0	0	0	1	0
AD_winter_study_070325	33	unmapped	0	ERS27176597	SAMEA120475911	BIOFIRE	2024-11-10	2024-11-12	140	0	0	TRUE	1	FALSE	FALSE	TRUE	0	qPCR not performed	0			unmapped	0	0	0	0	0	0	0	0	0	0	0	0	0	0	0	0	0	72709	0	0	0	0	2.11775	100	0	0	0	0	0	0	0	0	0	1	0
AD_winter_study_070325	34	Adenovirus	0	ERS27176598	SAMEA120475912	Negative Control			RT NC 6	0	1	TRUE	0	FALSE	FALSE	FALSE	0	qPCR not performed	0			0	0	0	0	0	0	0	0	0	0	0	0	0	0	0	0	0	0	0	0	0	0	0	0	0	0	0	0	0	0	0	0	0	0	0	0
AD_winter_study_070325	34	Bordetella parapertussis	0	ERS27176598	SAMEA120475912	Negative Control			RT NC 6	0	1	TRUE	0	FALSE	FALSE	FALSE	0	qPCR not performed	0			0	0	0	0	0	0	0	0	0	0	0	0	0	0	0	0	0	0	0	0	0	0	0	0	0	0	0	0	0	0	0	0	0	0	0	0
AD_winter_study_070325	34	Bordetella pertussis	0	ERS27176598	SAMEA120475912	Negative Control			RT NC 6	0	1	TRUE	0	FALSE	FALSE	FALSE	0	qPCR not performed	0			0	0	0	0	0	0	0	0	0	0	0	0	0	0	0	0	0	0	0	0	0	0	0	0	0	0	0	0	0	0	0	0	0	0	0	0
AD_winter_study_070325	34	Chlamydia pneumoniae	0	ERS27176598	SAMEA120475912	Negative Control			RT NC 6	0	1	TRUE	0	FALSE	FALSE	FALSE	0	qPCR not performed	0			0	0	0	0	0	0	0	0	0	0	0	0	0	0	0	0	0	0	0	0	0	0	0	0	0	0	0	0	0	0	0	0	0	0	0	0
AD_winter_study_070325	34	Coronavirus 229E	0	ERS27176598	SAMEA120475912	Negative Control			RT NC 6	0	1	TRUE	0	FALSE	FALSE	FALSE	0	qPCR not performed	0			0	0	0	0	0	0	0	0	0	0	0	0	0	0	0	0	0	0	0	0	0	0	0	0	0	0	0	0	0	0	0	0	0	0	0	0
AD_winter_study_070325	34	Coronavirus HKU	0	ERS27176598	SAMEA120475912	Negative Control			RT NC 6	0	1	TRUE	0	FALSE	FALSE	FALSE	0	qPCR not performed	0			0	0	0	0	0	0	0	0	0	0	0	0	0	0	0	0	0	0	0	0	0	0	0	0	0	0	0	0	0	0	0	0	0	0	0	0
AD_winter_study_070325	34	Coronavirus NL63	0	ERS27176598	SAMEA120475912	Negative Control			RT NC 6	0	1	TRUE	0	FALSE	FALSE	FALSE	0	qPCR not performed	0			0	0	0	0	0	0	0	0	0	0	0	0	0	0	0	0	0	0	0	0	0	0	0	0	0	0	0	0	0	0	0	0	0	0	0	0
AD_winter_study_070325	34	Coronavirus OC43	0	ERS27176598	SAMEA120475912	Negative Control			RT NC 6	0	1	TRUE	0	FALSE	FALSE	FALSE	0	qPCR not performed	0			0	0	0	0	0	0	0	0	0	0	0	0	0	0	0	0	0	0	0	0	0	0	0	0	0	0	0	0	0	0	0	0	0	0	0	0
AD_winter_study_070325	34	Influenza A	0	ERS27176598	SAMEA120475912	Negative Control			RT NC 6	0	1	TRUE	0	FALSE	FALSE	FALSE	0	qPCR not performed	0			0	0	0	0	0	0	0	0	0	0	0	0	0	0	0	0	0	0	0	0	0	0	0	0	0	0	0	0	0	0	0	0	0	0	0	0
AD_winter_study_070325	34	Influenza A/H1	0	ERS27176598	SAMEA120475912	Negative Control			RT NC 6	0	1	TRUE	0	FALSE	FALSE	FALSE	0	qPCR not performed	0			0	0	0	0	0	0	0	0	0	0	0	0	0	0	0	0	0	0	0	0	0	0	0	0	0	0	0	0	0	0	0	0	0	0	0	0
AD_winter_study_070325	34	Influenza A/H1-2009	0	ERS27176598	SAMEA120475912	Negative Control			RT NC 6	0	1	TRUE	0	FALSE	FALSE	FALSE	0	qPCR not performed	0			0	0	0	0	0	0	0	0	0	0	0	0	0	0	0	0	0	0	0	0	0	0	0	0	0	0	0	0	0	0	0	0	0	0	0	0
AD_winter_study_070325	34	Influenza A/H3	0	ERS27176598	SAMEA120475912	Negative Control			RT NC 6	0	1	TRUE	0	FALSE	FALSE	FALSE	0	qPCR not performed	0			0	0	0	0	0	0	0	0	0	0	0	0	0	0	0	0	0	0	0	0	0	0	0	0	0	0	0	0	0	0	0	0	0	0	0	0
AD_winter_study_070325	34	Influenza B	0	ERS27176598	SAMEA120475912	Negative Control			RT NC 6	0	1	TRUE	0	FALSE	FALSE	FALSE	0	qPCR not performed	0			0	0	0	0	0	0	0	0	0	0	0	0	0	0	0	0	0	0	0	0	0	0	0	0	0	0	0	0	0	0	0	0	0	0	0	0
AD_winter_study_070325	34	MERS	0	ERS27176598	SAMEA120475912	Negative Control			RT NC 6	0	1	TRUE	0	FALSE	FALSE	FALSE	0	qPCR not performed	0			0	0	0	0	0	0	0	0	0	0	0	0	0	0	0	0	0	0	0	0	0	0	0	0	0	0	0	0	0	0	0	0	0	0	0	0
AD_winter_study_070325	34	Metapneumovirus	0	ERS27176598	SAMEA120475912	Negative Control			RT NC 6	0	1	TRUE	0	FALSE	FALSE	FALSE	0	qPCR not performed	0			0	0	0	0	0	0	0	0	0	0	0	0	0	0	0	0	0	0	0	0	0	0	0	0	0	0	0	0	0	0	0	0	0	0	0	0
AD_winter_study_070325	34	Mycoplasma pneumoniae	0	ERS27176598	SAMEA120475912	Negative Control			RT NC 6	0	1	TRUE	0	FALSE	FALSE	FALSE	0	qPCR not performed	0			0	0	0	0	0	0	0	0	0	0	0	0	0	0	0	0	0	0	0	0	0	0	0	0	0	0	0	0	0	0	0	0	0	0	0	0
AD_winter_study_070325	34	Parainfluenza 1	0	ERS27176598	SAMEA120475912	Negative Control			RT NC 6	0	1	TRUE	0	FALSE	FALSE	FALSE	0	qPCR not performed	0			0	0	0	0	0	0	0	0	0	0	0	0	0	0	0	0	0	0	0	0	0	0	0	0	0	0	0	0	0	0	0	0	0	0	0	0
AD_winter_study_070325	34	Parainfluenza 2	0	ERS27176598	SAMEA120475912	Negative Control			RT NC 6	0	1	TRUE	0	FALSE	FALSE	FALSE	0	qPCR not performed	0			0	0	0	0	0	0	0	0	0	0	0	0	0	0	0	0	0	0	0	0	0	0	0	0	0	0	0	0	0	0	0	0	0	0	0	0
AD_winter_study_070325	34	Parainfluenza 3	0	ERS27176598	SAMEA120475912	Negative Control			RT NC 6	0	1	TRUE	0	FALSE	FALSE	FALSE	0	qPCR not performed	0			0	0	0	0	0	0	0	0	0	0	0	0	0	0	0	0	0	0	0	0	0	0	0	0	0	0	0	0	0	0	0	0	0	0	0	0
AD_winter_study_070325	34	Parainfluenza 4	0	ERS27176598	SAMEA120475912	Negative Control			RT NC 6	0	1	TRUE	0	FALSE	FALSE	FALSE	0	qPCR not performed	0			0	0	0	0	0	0	0	0	0	0	0	0	0	0	0	0	0	0	0	0	0	0	0	0	0	0	0	0	0	0	0	0	0	0	0	0
AD_winter_study_070325	34	RSV	0	ERS27176598	SAMEA120475912	Negative Control			RT NC 6	0	1	TRUE	0	FALSE	FALSE	FALSE	0	qPCR not performed	0			0	0	0	0	0	0	0	0	0	0	0	0	0	0	0	0	0	0	0	0	0	0	0	0	0	0	0	0	0	0	0	0	0	0	0	0
AD_winter_study_070325	34	Rhinovirus/enterovirus	0	ERS27176598	SAMEA120475912	Negative Control			RT NC 6	0	1	TRUE	0	FALSE	FALSE	FALSE	0	qPCR not performed	0			0	0	0	0	0	0	0	0	0	0	0	0	0	0	0	0	0	0	0	0	0	0	0	0	0	0	0	0	0	0	0	0	0	0	0	0
AD_winter_study_070325	34	SARS-CoV-2	0	ERS27176598	SAMEA120475912	Negative Control			RT NC 6	0	1	TRUE	0	FALSE	FALSE	FALSE	0	qPCR not performed	0			0	0	0	0	0	0	0	0	0	0	0	0	0	0	0	0	0	0	0	0	0	0	0	0	0	0	0	0	0	0	0	0	0	0	0	0
AD_winter_study_070325	34	unmapped	0	ERS27176598	SAMEA120475912	Negative Control			RT NC 6	0	1	TRUE	0	FALSE	FALSE	TRUE	0	qPCR not performed	0			unmapped	0	0	0	0	0	0	0	0	0	0	0	0	0	0	0	0	0	146515	0	0	0	0	4.26745	100	0	0	0	0	0	0	0	0	0	0	0
AD_winter_study_070325	35	Adenovirus	0	ERS27176599	SAMEA120475913	Negative Control			SISPA NC 4	1	0	FALSE	0	FALSE	FALSE	FALSE	0	qPCR not performed	0			0	0	0	0	0	0	0	0	0	0	0	0	0	0	0	0	0	0	0	0	0	0	0	0	0	0	0	0	0	0	0	0	0	0	0	0
AD_winter_study_070325	35	Bordetella parapertussis	0	ERS27176599	SAMEA120475913	Negative Control			SISPA NC 4	1	0	FALSE	0	FALSE	FALSE	FALSE	0	qPCR not performed	0			0	0	0	0	0	0	0	0	0	0	0	0	0	0	0	0	0	0	0	0	0	0	0	0	0	0	0	0	0	0	0	0	0	0	0	0
AD_winter_study_070325	35	Bordetella pertussis	0	ERS27176599	SAMEA120475913	Negative Control			SISPA NC 4	1	0	FALSE	0	FALSE	FALSE	FALSE	0	qPCR not performed	0			0	0	0	0	0	0	0	0	0	0	0	0	0	0	0	0	0	0	0	0	0	0	0	0	0	0	0	0	0	0	0	0	0	0	0	0
AD_winter_study_070325	35	Chlamydia pneumoniae	0	ERS27176599	SAMEA120475913	Negative Control			SISPA NC 4	1	0	FALSE	0	FALSE	FALSE	FALSE	0	qPCR not performed	0			0	0	0	0	0	0	0	0	0	0	0	0	0	0	0	0	0	0	0	0	0	0	0	0	0	0	0	0	0	0	0	0	0	0	0	0
AD_winter_study_070325	35	Coronavirus 229E	0	ERS27176599	SAMEA120475913	Negative Control			SISPA NC 4	1	0	FALSE	0	FALSE	FALSE	FALSE	0	qPCR not performed	0			0	0	0	0	0	0	0	0	0	0	0	0	0	0	0	0	0	0	0	0	0	0	0	0	0	0	0	0	0	0	0	0	0	0	0	0
AD_winter_study_070325	35	Coronavirus HKU	0	ERS27176599	SAMEA120475913	Negative Control			SISPA NC 4	1	0	FALSE	0	FALSE	FALSE	FALSE	0	qPCR not performed	0			0	0	0	0	0	0	0	0	0	0	0	0	0	0	0	0	0	0	0	0	0	0	0	0	0	0	0	0	0	0	0	0	0	0	0	0
AD_winter_study_070325	35	Coronavirus NL63	0	ERS27176599	SAMEA120475913	Negative Control			SISPA NC 4	1	0	FALSE	0	FALSE	FALSE	FALSE	0	qPCR not performed	0			0	0	0	0	0	0	0	0	0	0	0	0	0	0	0	0	0	0	0	0	0	0	0	0	0	0	0	0	0	0	0	0	0	0	0	0
AD_winter_study_070325	35	Coronavirus OC43	0	ERS27176599	SAMEA120475913	Negative Control			SISPA NC 4	1	0	FALSE	0	FALSE	FALSE	FALSE	0	qPCR not performed	0			0	0	0	0	0	0	0	0	0	0	0	0	0	0	0	0	0	0	0	0	0	0	0	0	0	0	0	0	0	0	0	0	0	0	0	0
AD_winter_study_070325	35	Influenza A	0	ERS27176599	SAMEA120475913	Negative Control			SISPA NC 4	1	0	FALSE	0	FALSE	FALSE	FALSE	0	qPCR not performed	0			0	0	0	0	0	0	0	0	0	0	0	0	0	0	0	0	0	0	0	0	0	0	0	0	0	0	0	0	0	0	0	0	0	0	0	0
AD_winter_study_070325	35	Influenza A/H1	0	ERS27176599	SAMEA120475913	Negative Control			SISPA NC 4	1	0	FALSE	0	FALSE	FALSE	FALSE	0	qPCR not performed	0			0	0	0	0	0	0	0	0	0	0	0	0	0	0	0	0	0	0	0	0	0	0	0	0	0	0	0	0	0	0	0	0	0	0	0	0
AD_winter_study_070325	35	Influenza A/H1-2009	0	ERS27176599	SAMEA120475913	Negative Control			SISPA NC 4	1	0	FALSE	0	FALSE	FALSE	FALSE	0	qPCR not performed	0			0	0	0	0	0	0	0	0	0	0	0	0	0	0	0	0	0	0	0	0	0	0	0	0	0	0	0	0	0	0	0	0	0	0	0	0
AD_winter_study_070325	35	Influenza A/H3	0	ERS27176599	SAMEA120475913	Negative Control			SISPA NC 4	1	0	FALSE	0	FALSE	FALSE	FALSE	0	qPCR not performed	0			0	0	0	0	0	0	0	0	0	0	0	0	0	0	0	0	0	0	0	0	0	0	0	0	0	0	0	0	0	0	0	0	0	0	0	0
AD_winter_study_070325	35	Influenza B	0	ERS27176599	SAMEA120475913	Negative Control			SISPA NC 4	1	0	FALSE	0	FALSE	FALSE	FALSE	0	qPCR not performed	0			0	0	0	0	0	0	0	0	0	0	0	0	0	0	0	0	0	0	0	0	0	0	0	0	0	0	0	0	0	0	0	0	0	0	0	0
AD_winter_study_070325	35	MERS	0	ERS27176599	SAMEA120475913	Negative Control			SISPA NC 4	1	0	FALSE	0	FALSE	FALSE	FALSE	0	qPCR not performed	0			0	0	0	0	0	0	0	0	0	0	0	0	0	0	0	0	0	0	0	0	0	0	0	0	0	0	0	0	0	0	0	0	0	0	0	0
AD_winter_study_070325	35	Metapneumovirus	0	ERS27176599	SAMEA120475913	Negative Control			SISPA NC 4	1	0	FALSE	0	FALSE	FALSE	FALSE	0	qPCR not performed	0			0	0	0	0	0	0	0	0	0	0	0	0	0	0	0	0	0	0	0	0	0	0	0	0	0	0	0	0	0	0	0	0	0	0	0	0
AD_winter_study_070325	35	Mycoplasma pneumoniae	0	ERS27176599	SAMEA120475913	Negative Control			SISPA NC 4	1	0	FALSE	0	FALSE	FALSE	FALSE	0	qPCR not performed	0			0	0	0	0	0	0	0	0	0	0	0	0	0	0	0	0	0	0	0	0	0	0	0	0	0	0	0	0	0	0	0	0	0	0	0	0
AD_winter_study_070325	35	Parainfluenza 1	0	ERS27176599	SAMEA120475913	Negative Control			SISPA NC 4	1	0	FALSE	0	FALSE	FALSE	FALSE	0	qPCR not performed	0			0	0	0	0	0	0	0	0	0	0	0	0	0	0	0	0	0	0	0	0	0	0	0	0	0	0	0	0	0	0	0	0	0	0	0	0
AD_winter_study_070325	35	Parainfluenza 2	0	ERS27176599	SAMEA120475913	Negative Control			SISPA NC 4	1	0	FALSE	0	FALSE	FALSE	FALSE	0	qPCR not performed	0			0	0	0	0	0	0	0	0	0	0	0	0	0	0	0	0	0	0	0	0	0	0	0	0	0	0	0	0	0	0	0	0	0	0	0	0
AD_winter_study_070325	35	Parainfluenza 3	0	ERS27176599	SAMEA120475913	Negative Control			SISPA NC 4	1	0	FALSE	0	FALSE	FALSE	FALSE	0	qPCR not performed	0			0	0	0	0	0	0	0	0	0	0	0	0	0	0	0	0	0	0	0	0	0	0	0	0	0	0	0	0	0	0	0	0	0	0	0	0
AD_winter_study_070325	35	Parainfluenza 4	0	ERS27176599	SAMEA120475913	Negative Control			SISPA NC 4	1	0	FALSE	0	FALSE	FALSE	FALSE	0	qPCR not performed	0			0	0	0	0	0	0	0	0	0	0	0	0	0	0	0	0	0	0	0	0	0	0	0	0	0	0	0	0	0	0	0	0	0	0	0	0
AD_winter_study_070325	35	RSV	0	ERS27176599	SAMEA120475913	Negative Control			SISPA NC 4	1	0	FALSE	0	FALSE	FALSE	FALSE	0	qPCR not performed	0			0	0	0	0	0	0	0	0	0	0	0	0	0	0	0	0	0	0	0	0	0	0	0	0	0	0	0	0	0	0	0	0	0	0	0	0
AD_winter_study_070325	35	Rhinovirus/enterovirus	0	ERS27176599	SAMEA120475913	Negative Control			SISPA NC 4	1	0	FALSE	0	FALSE	FALSE	FALSE	0	qPCR not performed	0			0	0	0	0	0	0	0	0	0	0	0	0	0	0	0	0	0	0	0	0	0	0	0	0	0	0	0	0	0	0	0	0	0	0	0	0
AD_winter_study_070325	35	SARS-CoV-2	0	ERS27176599	SAMEA120475913	Negative Control			SISPA NC 4	1	0	FALSE	0	FALSE	FALSE	FALSE	0	qPCR not performed	0			0	0	0	0	0	0	0	0	0	0	0	0	0	0	0	0	0	0	0	0	0	0	0	0	0	0	0	0	0	0	0	0	0	0	0	0
AD_winter_study_070325	35	unmapped	0	ERS27176599	SAMEA120475913	Negative Control			SISPA NC 4	1	0	FALSE	0	FALSE	FALSE	TRUE	0	qPCR not performed	0			unmapped	0	0	0	0	0	0	0	0	0	0	0	0	0	0	0	0	0	17578	0	0	0	0	0.511984	100	0	0	0	0	0	0	0	0	0	0	0
AD_winter_study_100425	1	Adenovirus	0	ERS27176600	SAMEA120475914	BIOFIRE	2024-11-26	2024-11-27	157 - NC20	0	0	TRUE	1	FALSE	FALSE	FALSE	0	qPCR not performed	0			0	0	0	0	0	0	0	0	0	0	0	0	0	0	0	0	0	0	0	0	0	0	0	0	0	0	0	0	0	0	0	0	0	0	1	0
AD_winter_study_100425	1	Bordetella parapertussis	0	ERS27176600	SAMEA120475914	BIOFIRE	2024-11-26	2024-11-27	157 - NC20	0	0	TRUE	1	FALSE	FALSE	FALSE	0	qPCR not performed	0			0	0	0	0	0	0	0	0	0	0	0	0	0	0	0	0	0	0	0	0	0	0	0	0	0	0	0	0	0	0	0	0	0	0	1	0
AD_winter_study_100425	1	Bordetella pertussis	0	ERS27176600	SAMEA120475914	BIOFIRE	2024-11-26	2024-11-27	157 - NC20	0	0	TRUE	1	FALSE	FALSE	FALSE	0	qPCR not performed	0			0	0	0	0	0	0	0	0	0	0	0	0	0	0	0	0	0	0	0	0	0	0	0	0	0	0	0	0	0	0	0	0	0	0	1	0
AD_winter_study_100425	1	Chlamydia pneumoniae	0	ERS27176600	SAMEA120475914	BIOFIRE	2024-11-26	2024-11-27	157 - NC20	0	0	TRUE	1	FALSE	FALSE	FALSE	0	qPCR not performed	0			0	0	0	0	0	0	0	0	0	0	0	0	0	0	0	0	0	0	0	0	0	0	0	0	0	0	0	0	0	0	0	0	0	0	1	0
AD_winter_study_100425	1	Coronavirus 229E	0	ERS27176600	SAMEA120475914	BIOFIRE	2024-11-26	2024-11-27	157 - NC20	0	0	TRUE	1	FALSE	FALSE	FALSE	0	qPCR not performed	0			0	0	0	0	0	0	0	0	0	0	0	0	0	0	0	0	0	0	0	0	0	0	0	0	0	0	0	0	0	0	0	0	0	0	1	0
AD_winter_study_100425	1	Coronavirus HKU	0	ERS27176600	SAMEA120475914	BIOFIRE	2024-11-26	2024-11-27	157 - NC20	0	0	TRUE	1	FALSE	FALSE	FALSE	0	qPCR not performed	0			0	0	0	0	0	0	0	0	0	0	0	0	0	0	0	0	0	0	0	0	0	0	0	0	0	0	0	0	0	0	0	0	0	0	1	0
AD_winter_study_100425	1	Coronavirus NL63	0	ERS27176600	SAMEA120475914	BIOFIRE	2024-11-26	2024-11-27	157 - NC20	0	0	TRUE	1	FALSE	FALSE	FALSE	0	qPCR not performed	0			0	0	0	0	0	0	0	0	0	0	0	0	0	0	0	0	0	0	0	0	0	0	0	0	0	0	0	0	0	0	0	0	0	0	1	0
AD_winter_study_100425	1	Coronavirus OC43	0	ERS27176600	SAMEA120475914	BIOFIRE	2024-11-26	2024-11-27	157 - NC20	0	0	TRUE	1	FALSE	FALSE	FALSE	0	qPCR not performed	0			0	0	0	0	0	0	0	0	0	0	0	0	0	0	0	0	0	0	0	0	0	0	0	0	0	0	0	0	0	0	0	0	0	0	1	0
AD_winter_study_100425	1	Influenza A	0	ERS27176600	SAMEA120475914	BIOFIRE	2024-11-26	2024-11-27	157 - NC20	0	0	TRUE	1	FALSE	FALSE	FALSE	0	qPCR not performed	0			0	0	0	0	0	0	0	0	0	0	0	0	0	0	0	0	0	0	0	0	0	0	0	0	0	0	0	0	0	0	0	0	0	0	1	0
AD_winter_study_100425	1	Influenza A/H1	0	ERS27176600	SAMEA120475914	BIOFIRE	2024-11-26	2024-11-27	157 - NC20	0	0	TRUE	1	FALSE	FALSE	FALSE	0	qPCR not performed	0			0	0	0	0	0	0	0	0	0	0	0	0	0	0	0	0	0	0	0	0	0	0	0	0	0	0	0	0	0	0	0	0	0	0	1	0
AD_winter_study_100425	1	Influenza A/H1-2009	0	ERS27176600	SAMEA120475914	BIOFIRE	2024-11-26	2024-11-27	157 - NC20	0	0	TRUE	1	FALSE	FALSE	FALSE	0	qPCR not performed	0			0	0	0	0	0	0	0	0	0	0	0	0	0	0	0	0	0	0	0	0	0	0	0	0	0	0	0	0	0	0	0	0	0	0	1	0
AD_winter_study_100425	1	Influenza A/H3	0	ERS27176600	SAMEA120475914	BIOFIRE	2024-11-26	2024-11-27	157 - NC20	0	0	TRUE	1	FALSE	FALSE	FALSE	0	qPCR not performed	0			0	0	0	0	0	0	0	0	0	0	0	0	0	0	0	0	0	0	0	0	0	0	0	0	0	0	0	0	0	0	0	0	0	0	1	0
AD_winter_study_100425	1	Influenza B	0	ERS27176600	SAMEA120475914	BIOFIRE	2024-11-26	2024-11-27	157 - NC20	0	0	TRUE	1	FALSE	FALSE	FALSE	0	qPCR not performed	0			0	0	0	0	0	0	0	0	0	0	0	0	0	0	0	0	0	0	0	0	0	0	0	0	0	0	0	0	0	0	0	0	0	0	1	0
AD_winter_study_100425	1	MERS	0	ERS27176600	SAMEA120475914	BIOFIRE	2024-11-26	2024-11-27	157 - NC20	0	0	TRUE	1	FALSE	FALSE	FALSE	0	qPCR not performed	0			0	0	0	0	0	0	0	0	0	0	0	0	0	0	0	0	0	0	0	0	0	0	0	0	0	0	0	0	0	0	0	0	0	0	1	0
AD_winter_study_100425	1	Metapneumovirus	0	ERS27176600	SAMEA120475914	BIOFIRE	2024-11-26	2024-11-27	157 - NC20	0	0	TRUE	1	FALSE	FALSE	FALSE	0	qPCR not performed	0			0	0	0	0	0	0	0	0	0	0	0	0	0	0	0	0	0	0	0	0	0	0	0	0	0	0	0	0	0	0	0	0	0	0	1	0
AD_winter_study_100425	1	Mycoplasma pneumoniae	0	ERS27176600	SAMEA120475914	BIOFIRE	2024-11-26	2024-11-27	157 - NC20	0	0	TRUE	1	FALSE	FALSE	FALSE	0	qPCR not performed	0			0	0	0	0	0	0	0	0	0	0	0	0	0	0	0	0	0	0	0	0	0	0	0	0	0	0	0	0	0	0	0	0	0	0	1	0
AD_winter_study_100425	1	Parainfluenza 1	0	ERS27176600	SAMEA120475914	BIOFIRE	2024-11-26	2024-11-27	157 - NC20	0	0	TRUE	1	FALSE	FALSE	FALSE	0	qPCR not performed	0			0	0	0	0	0	0	0	0	0	0	0	0	0	0	0	0	0	0	0	0	0	0	0	0	0	0	0	0	0	0	0	0	0	0	1	0
AD_winter_study_100425	1	Parainfluenza 2	0	ERS27176600	SAMEA120475914	BIOFIRE	2024-11-26	2024-11-27	157 - NC20	0	0	TRUE	1	FALSE	FALSE	FALSE	0	qPCR not performed	0			0	0	0	0	0	0	0	0	0	0	0	0	0	0	0	0	0	0	0	0	0	0	0	0	0	0	0	0	0	0	0	0	0	0	1	0
AD_winter_study_100425	1	Parainfluenza 3	0	ERS27176600	SAMEA120475914	BIOFIRE	2024-11-26	2024-11-27	157 - NC20	0	0	TRUE	1	FALSE	FALSE	FALSE	0	qPCR not performed	0			0	0	0	0	0	0	0	0	0	0	0	0	0	0	0	0	0	0	0	0	0	0	0	0	0	0	0	0	0	0	0	0	0	0	1	0
AD_winter_study_100425	1	Parainfluenza 4	0	ERS27176600	SAMEA120475914	BIOFIRE	2024-11-26	2024-11-27	157 - NC20	0	0	TRUE	1	FALSE	FALSE	FALSE	0	qPCR not performed	0			0	0	0	0	0	0	0	0	0	0	0	0	0	0	0	0	0	0	0	0	0	0	0	0	0	0	0	0	0	0	0	0	0	0	1	0
AD_winter_study_100425	1	RSV	0	ERS27176600	SAMEA120475914	BIOFIRE	2024-11-26	2024-11-27	157 - NC20	0	0	TRUE	1	FALSE	FALSE	FALSE	0	qPCR not performed	0			0	0	0	0	0	0	0	0	0	0	0	0	0	0	0	0	0	0	0	0	0	0	0	0	0	0	0	0	0	0	0	0	0	0	1	0
AD_winter_study_100425	1	Rhinovirus/enterovirus	0	ERS27176600	SAMEA120475914	BIOFIRE	2024-11-26	2024-11-27	157 - NC20	0	0	TRUE	1	FALSE	FALSE	FALSE	0	qPCR not performed	0			0	0	0	0	0	0	0	0	0	0	0	0	0	0	0	0	0	0	0	0	0	0	0	0	0	0	0	0	0	0	0	0	0	0	1	0
AD_winter_study_100425	1	SARS-CoV-2	0	ERS27176600	SAMEA120475914	BIOFIRE	2024-11-26	2024-11-27	157 - NC20	0	0	TRUE	1	FALSE	FALSE	FALSE	0	qPCR not performed	0			0	0	0	0	0	0	0	0	0	0	0	0	0	0	0	0	0	0	0	0	0	0	0	0	0	0	0	0	0	0	0	0	0	0	1	0
AD_winter_study_100425	1	unmapped	0	ERS27176600	SAMEA120475914	BIOFIRE	2024-11-26	2024-11-27	157 - NC20	0	0	TRUE	1	FALSE	FALSE	TRUE	0	qPCR not performed	0			unmapped	0	0	0	0	0	0	0	0	0	0	0	0	0	0	0	0	0	59703	0	0	0	0	2.75049	100	0	0	0	0	0	0	0	0	0	1	0
AD_winter_study_100425	2	Influenza A	0	ERS27176601	SAMEA120475915	ALINITY	2024-11-24	2024-11-27	158	0	0	TRUE	1	FALSE	FALSE	FALSE	0	qPCR not performed	0			0	0	0	0	0	0	0	0	0	0	0	0	0	0	0	0	0	0	0	0	0	0	0	0	0	0	0	0	0	0	0	0	0	0	1	0
AD_winter_study_100425	2	Influenza B	0	ERS27176601	SAMEA120475915	ALINITY	2024-11-24	2024-11-27	158	0	0	TRUE	1	FALSE	FALSE	FALSE	0	qPCR not performed	0			0	0	0	0	0	0	0	0	0	0	0	0	0	0	0	0	0	0	0	0	0	0	0	0	0	0	0	0	0	0	0	0	0	0	1	0
AD_winter_study_100425	2	RSV	1	ERS27176601	SAMEA120475915	ALINITY	2024-11-24	2024-11-27	158	0	0	TRUE	1	FALSE	FALSE	FALSE	0	qPCR performed	1		27.95	0	0	0	0	0	0	0	0	0	0	0	0	0	0	0	0	0	0	0	0	0	0	0	0	0	0	0	0	0	0	0	0	0	0	0	1
AD_winter_study_100425	2	SARS-CoV-2	0	ERS27176601	SAMEA120475915	ALINITY	2024-11-24	2024-11-27	158	0	0	TRUE	1	FALSE	FALSE	FALSE	0	qPCR not performed	0			0	0	0	0	0	0	0	0	0	0	0	0	0	0	0	0	0	0	0	0	0	0	0	0	0	0	0	0	0	0	0	0	0	0	1	0
AD_winter_study_100425	2	unmapped	0	ERS27176601	SAMEA120475915	ALINITY	2024-11-24	2024-11-27	158	0	0	TRUE	1	FALSE	FALSE	TRUE	0	qPCR not performed	0			unmapped	0	0	0	0	0	0	0	0	0	0	0	0	0	0	0	0	0	57062	0	0	0	0	2.62882	100	0	0	0	0	0	0	0	0	0	1	0
AD_winter_study_100425	3	Influenza A	0	ERS27176602	SAMEA120475916	ALINITY	2024-11-19	2024-11-27	159	0	0	TRUE	1	FALSE	FALSE	FALSE	0	qPCR not performed	0			0	0	0	0	0	0	0	0	0	0	0	0	0	0	0	0	0	0	0	0	0	0	0	0	0	0	0	0	0	0	0	0	0	0	1	0
AD_winter_study_100425	3	Influenza B	0	ERS27176602	SAMEA120475916	ALINITY	2024-11-19	2024-11-27	159	0	0	TRUE	1	FALSE	FALSE	FALSE	0	qPCR not performed	0			0	0	0	0	0	0	0	0	0	0	0	0	0	0	0	0	0	0	0	0	0	0	0	0	0	0	0	0	0	0	0	0	0	0	1	0
AD_winter_study_100425	3	RSV	0	ERS27176602	SAMEA120475916	ALINITY	2024-11-19	2024-11-27	159	0	0	TRUE	1	FALSE	FALSE	FALSE	0	qPCR not performed	0			0	0	0	0	0	0	0	0	0	0	0	0	0	0	0	0	0	0	0	0	0	0	0	0	0	0	0	0	0	0	0	0	0	0	1	0
AD_winter_study_100425	3	SARS-CoV-2	1	ERS27176602	SAMEA120475916	ALINITY	2024-11-19	2024-11-27	159	0	0	TRUE	1	FALSE	FALSE	FALSE	0	qPCR performed	1		26.66	0	0	0	0	0	0	0	0	0	0	0	0	0	0	0	0	0	0	0	0	0	0	0	0	0	0	0	0	0	0	0	0	0	0	0	1
AD_winter_study_100425	3	unmapped	0	ERS27176602	SAMEA120475916	ALINITY	2024-11-19	2024-11-27	159	0	0	TRUE	1	FALSE	FALSE	TRUE	0	qPCR not performed	0			unmapped	0	0	0	0	0	0	0	0	0	0	0	0	0	0	0	0	0	87540	0	0	0	0	4.03292	100	0	0	0	0	0	0	0	0	0	1	0
AD_winter_study_100425	4	Influenza A	0	ERS27176603	SAMEA120475917	ALINITY	2024-11-21	2024-11-27	160	0	0	TRUE	1	FALSE	FALSE	FALSE	0	qPCR not performed	0			0	0	0	0	0	0	0	0	0	0	0	0	0	0	0	0	0	0	0	0	0	0	0	0	0	0	0	0	0	0	0	0	0	0	1	0
AD_winter_study_100425	4	Influenza B	0	ERS27176603	SAMEA120475917	ALINITY	2024-11-21	2024-11-27	160	0	0	TRUE	1	FALSE	FALSE	FALSE	0	qPCR not performed	0			0	0	0	0	0	0	0	0	0	0	0	0	0	0	0	0	0	0	0	0	0	0	0	0	0	0	0	0	0	0	0	0	0	0	1	0
AD_winter_study_100425	4	RSV	0	ERS27176603	SAMEA120475917	ALINITY	2024-11-21	2024-11-27	160	0	0	TRUE	1	FALSE	FALSE	FALSE	0	qPCR not performed	0			0	0	0	0	0	0	0	0	0	0	0	0	0	0	0	0	0	0	0	0	0	0	0	0	0	0	0	0	0	0	0	0	0	0	1	0
AD_winter_study_100425	4	SARS-CoV-2	1	ERS27176603	SAMEA120475917	ALINITY	2024-11-21	2024-11-27	160	0	0	TRUE	1	TRUE	TRUE	TRUE	1	qPCR performed	0	33.3967	21.52	SARS-CoV-2	29903	1	1	1	0.019162	0.019162	0.019162	573	1.9162	573	0	0	0	1.9162	0	0	0	2	10671	2181306	9.16882e-05	0.0187424	0.311042	100	415	286.5	415	286.5	1	1	1	1	0	0	0
AD_winter_study_100425	4	unmapped	0	ERS27176603	SAMEA120475917	ALINITY	2024-11-21	2024-11-27	160	0	0	TRUE	1	FALSE	FALSE	TRUE	0	qPCR not performed	0			unmapped	0	0	0	0	0	0	0	0	0	0	0	0	0	0	0	0	0	39140	0	0	0	0	1.80316	100	0	0	0	0	0	0	0	0	0	1	0
AD_winter_study_100425	5	Influenza A	0	ERS27176604	SAMEA120475918	ALINITY	2024-11-20	2024-11-27	161	0	0	TRUE	1	FALSE	FALSE	FALSE	0	qPCR not performed	0			0	0	0	0	0	0	0	0	0	0	0	0	0	0	0	0	0	0	0	0	0	0	0	0	0	0	0	0	0	0	0	0	0	0	1	0
AD_winter_study_100425	5	Influenza B	0	ERS27176604	SAMEA120475918	ALINITY	2024-11-20	2024-11-27	161	0	0	TRUE	1	FALSE	FALSE	FALSE	0	qPCR not performed	0			0	0	0	0	0	0	0	0	0	0	0	0	0	0	0	0	0	0	0	0	0	0	0	0	0	0	0	0	0	0	0	0	0	0	1	0
AD_winter_study_100425	5	RSV	0	ERS27176604	SAMEA120475918	ALINITY	2024-11-20	2024-11-27	161	0	0	TRUE	1	FALSE	FALSE	FALSE	0	qPCR not performed	0			0	0	0	0	0	0	0	0	0	0	0	0	0	0	0	0	0	0	0	0	0	0	0	0	0	0	0	0	0	0	0	0	0	0	1	0
AD_winter_study_100425	5	SARS-CoV-2	1	ERS27176604	SAMEA120475918	ALINITY	2024-11-20	2024-11-27	161	0	0	TRUE	1	TRUE	TRUE	FALSE	0	qPCR performed	0	33.8125	19.72	SARS-CoV-2	29903	1	1	1	0.00381233	0.00381233	0.00381233	114	0.381233	114	0	0	0	0.381233	0	0	0	1	10671	2181306	4.58441e-05	0.00937119	0.155521	100	255	114	255	114	0	0	0	0	0	0	1
AD_winter_study_100425	5	unmapped	0	ERS27176604	SAMEA120475918	ALINITY	2024-11-20	2024-11-27	161	0	0	TRUE	1	FALSE	FALSE	TRUE	0	qPCR not performed	0			unmapped	0	0	0	0	0	0	0	0	0	0	0	0	0	0	0	0	0	38121	0	0	0	0	1.75621	100	0	0	0	0	0	0	0	0	0	1	0
AD_winter_study_100425	6	Influenza A	0	ERS27176605	SAMEA120475919	ALINITY	2024-11-20	2024-11-27	162	0	0	TRUE	1	FALSE	FALSE	FALSE	0	qPCR not performed	0			0	0	0	0	0	0	0	0	0	0	0	0	0	0	0	0	0	0	0	0	0	0	0	0	0	0	0	0	0	0	0	0	0	0	1	0
AD_winter_study_100425	6	Influenza B	0	ERS27176605	SAMEA120475919	ALINITY	2024-11-20	2024-11-27	162	0	0	TRUE	1	FALSE	FALSE	FALSE	0	qPCR not performed	0			0	0	0	0	0	0	0	0	0	0	0	0	0	0	0	0	0	0	0	0	0	0	0	0	0	0	0	0	0	0	0	0	0	0	1	0
AD_winter_study_100425	6	RSV	0	ERS27176605	SAMEA120475919	ALINITY	2024-11-20	2024-11-27	162	0	0	TRUE	1	FALSE	FALSE	FALSE	0	qPCR not performed	0			0	0	0	0	0	0	0	0	0	0	0	0	0	0	0	0	0	0	0	0	0	0	0	0	0	0	0	0	0	0	0	0	0	0	1	0
AD_winter_study_100425	6	SARS-CoV-2	1	ERS27176605	SAMEA120475919	ALINITY	2024-11-20	2024-11-27	162	0	0	TRUE	1	TRUE	TRUE	TRUE	1	qPCR performed	0	28.0047	16.16	SARS-CoV-2	29903	1.20379	1.20379	1.20379	0.0742735	0.0742735	0.0742735	2221	7.42735	1845	83	0	0	6.16995	0.277564	0	0	13	10671	2181306	0.000595973	0.121826	2.02177	100	269	113	325.538	171.769	4	1	1	1	0	0	0
AD_winter_study_100425	6	unmapped	0	ERS27176605	SAMEA120475919	ALINITY	2024-11-20	2024-11-27	162	0	0	TRUE	1	FALSE	FALSE	TRUE	0	qPCR not performed	0			unmapped	0	0	0	0	0	0	0	0	0	0	0	0	0	0	0	0	0	50440	0	0	0	0	2.32374	100	0	0	0	0	0	0	0	0	0	1	0
AD_winter_study_100425	7	Influenza A	0	ERS27176606	SAMEA120475920	ALINITY	2024-11-21	2024-11-27	163	0	0	TRUE	1	FALSE	FALSE	FALSE	0	qPCR not performed	0			0	0	0	0	0	0	0	0	0	0	0	0	0	0	0	0	0	0	0	0	0	0	0	0	0	0	0	0	0	0	0	0	0	0	1	0
AD_winter_study_100425	7	Influenza B	0	ERS27176606	SAMEA120475920	ALINITY	2024-11-21	2024-11-27	163	0	0	TRUE	1	FALSE	FALSE	FALSE	0	qPCR not performed	0			0	0	0	0	0	0	0	0	0	0	0	0	0	0	0	0	0	0	0	0	0	0	0	0	0	0	0	0	0	0	0	0	0	0	1	0
AD_winter_study_100425	7	RSV	0	ERS27176606	SAMEA120475920	ALINITY	2024-11-21	2024-11-27	163	0	0	TRUE	1	FALSE	FALSE	FALSE	0	qPCR not performed	0			0	0	0	0	0	0	0	0	0	0	0	0	0	0	0	0	0	0	0	0	0	0	0	0	0	0	0	0	0	0	0	0	0	0	1	0
AD_winter_study_100425	7	SARS-CoV-2	1	ERS27176606	SAMEA120475920	ALINITY	2024-11-21	2024-11-27	163	0	0	TRUE	1	FALSE	FALSE	FALSE	0	qPCR performed	1		27.46	0	0	0	0	0	0	0	0	0	0	0	0	0	0	0	0	0	0	0	0	0	0	0	0	0	0	0	0	0	0	0	0	0	0	0	1
AD_winter_study_100425	7	unmapped	0	ERS27176606	SAMEA120475920	ALINITY	2024-11-21	2024-11-27	163	0	0	TRUE	1	FALSE	FALSE	TRUE	0	qPCR not performed	0			unmapped	0	0	0	0	0	0	0	0	0	0	0	0	0	0	0	0	0	108299	0	0	0	0	4.98928	100	0	0	0	0	0	0	0	0	0	1	0
AD_winter_study_100425	8	Influenza A	0	ERS27176607	SAMEA120475921	ALINITY	2024-11-24	2024-11-27	164	0	0	TRUE	0	FALSE	FALSE	FALSE	0	qPCR not performed	0			0	0	0	0	0	0	0	0	0	0	0	0	0	0	0	0	0	0	0	0	0	0	0	0	0	0	0	0	0	0	0	0	0	0	0	0
AD_winter_study_100425	8	Influenza B	0	ERS27176607	SAMEA120475921	ALINITY	2024-11-24	2024-11-27	164	0	0	TRUE	0	FALSE	FALSE	FALSE	0	qPCR not performed	0			0	0	0	0	0	0	0	0	0	0	0	0	0	0	0	0	0	0	0	0	0	0	0	0	0	0	0	0	0	0	0	0	0	0	0	0
AD_winter_study_100425	8	RSV	1	ERS27176607	SAMEA120475921	ALINITY	2024-11-24	2024-11-27	164	0	0	TRUE	0	TRUE	TRUE	TRUE	1	qPCR performed	0	28.4485	22.11	RSVA_Human_respiratory_syncytial_virus_S2	15190	1.52369	1.52369	1.52369	0.194799	0.194799	0.194799	2959	19.4799	1942	191	26	0	12.7847	1.25741	0.171165	0	16	10671	2181306	0.000733506	0.149939	0.576369	100	330.5	183.5	339.812	172.688	6	1	0	0	0	0	0
AD_winter_study_100425	8	SARS-CoV-2	0	ERS27176607	SAMEA120475921	ALINITY	2024-11-24	2024-11-27	164	0	0	TRUE	0	FALSE	FALSE	FALSE	0	qPCR not performed	0			0	0	0	0	0	0	0	0	0	0	0	0	0	0	0	0	0	0	0	0	0	0	0	0	0	0	0	0	0	0	0	0	0	0	0	0
AD_winter_study_100425	8	unmapped	0	ERS27176607	SAMEA120475921	ALINITY	2024-11-24	2024-11-27	164	0	0	TRUE	0	FALSE	FALSE	TRUE	0	qPCR not performed	0			unmapped	0	0	0	0	0	0	0	0	0	0	0	0	0	0	0	0	0	44063	0	0	0	0	2.02996	100	0	0	0	0	0	0	0	0	0	0	0
AD_winter_study_100425	9	Adenovirus	0	ERS27176608	SAMEA120475922	BIOFIRE	2024-11-24	2024-11-27	165 - NC21	0	0	TRUE	1	FALSE	FALSE	FALSE	0	qPCR not performed	0			0	0	0	0	0	0	0	0	0	0	0	0	0	0	0	0	0	0	0	0	0	0	0	0	0	0	0	0	0	0	0	0	0	0	1	0
AD_winter_study_100425	9	Bordetella parapertussis	0	ERS27176608	SAMEA120475922	BIOFIRE	2024-11-24	2024-11-27	165 - NC21	0	0	TRUE	1	FALSE	FALSE	FALSE	0	qPCR not performed	0			0	0	0	0	0	0	0	0	0	0	0	0	0	0	0	0	0	0	0	0	0	0	0	0	0	0	0	0	0	0	0	0	0	0	1	0
AD_winter_study_100425	9	Bordetella pertussis	0	ERS27176608	SAMEA120475922	BIOFIRE	2024-11-24	2024-11-27	165 - NC21	0	0	TRUE	1	FALSE	FALSE	FALSE	0	qPCR not performed	0			0	0	0	0	0	0	0	0	0	0	0	0	0	0	0	0	0	0	0	0	0	0	0	0	0	0	0	0	0	0	0	0	0	0	1	0
AD_winter_study_100425	9	Chlamydia pneumoniae	0	ERS27176608	SAMEA120475922	BIOFIRE	2024-11-24	2024-11-27	165 - NC21	0	0	TRUE	1	FALSE	FALSE	FALSE	0	qPCR not performed	0			0	0	0	0	0	0	0	0	0	0	0	0	0	0	0	0	0	0	0	0	0	0	0	0	0	0	0	0	0	0	0	0	0	0	1	0
AD_winter_study_100425	9	Coronavirus 229E	0	ERS27176608	SAMEA120475922	BIOFIRE	2024-11-24	2024-11-27	165 - NC21	0	0	TRUE	1	FALSE	FALSE	FALSE	0	qPCR not performed	0			0	0	0	0	0	0	0	0	0	0	0	0	0	0	0	0	0	0	0	0	0	0	0	0	0	0	0	0	0	0	0	0	0	0	1	0
AD_winter_study_100425	9	Coronavirus HKU	0	ERS27176608	SAMEA120475922	BIOFIRE	2024-11-24	2024-11-27	165 - NC21	0	0	TRUE	1	FALSE	FALSE	FALSE	0	qPCR not performed	0			0	0	0	0	0	0	0	0	0	0	0	0	0	0	0	0	0	0	0	0	0	0	0	0	0	0	0	0	0	0	0	0	0	0	1	0
AD_winter_study_100425	9	Coronavirus NL63	0	ERS27176608	SAMEA120475922	BIOFIRE	2024-11-24	2024-11-27	165 - NC21	0	0	TRUE	1	FALSE	FALSE	FALSE	0	qPCR not performed	0			0	0	0	0	0	0	0	0	0	0	0	0	0	0	0	0	0	0	0	0	0	0	0	0	0	0	0	0	0	0	0	0	0	0	1	0
AD_winter_study_100425	9	Coronavirus OC43	0	ERS27176608	SAMEA120475922	BIOFIRE	2024-11-24	2024-11-27	165 - NC21	0	0	TRUE	1	FALSE	FALSE	FALSE	0	qPCR not performed	0			0	0	0	0	0	0	0	0	0	0	0	0	0	0	0	0	0	0	0	0	0	0	0	0	0	0	0	0	0	0	0	0	0	0	1	0
AD_winter_study_100425	9	Influenza A	0	ERS27176608	SAMEA120475922	BIOFIRE	2024-11-24	2024-11-27	165 - NC21	0	0	TRUE	1	FALSE	FALSE	FALSE	0	qPCR not performed	0			0	0	0	0	0	0	0	0	0	0	0	0	0	0	0	0	0	0	0	0	0	0	0	0	0	0	0	0	0	0	0	0	0	0	1	0
AD_winter_study_100425	9	Influenza A/H1	0	ERS27176608	SAMEA120475922	BIOFIRE	2024-11-24	2024-11-27	165 - NC21	0	0	TRUE	1	FALSE	FALSE	FALSE	0	qPCR not performed	0			0	0	0	0	0	0	0	0	0	0	0	0	0	0	0	0	0	0	0	0	0	0	0	0	0	0	0	0	0	0	0	0	0	0	1	0
AD_winter_study_100425	9	Influenza A/H1-2009	0	ERS27176608	SAMEA120475922	BIOFIRE	2024-11-24	2024-11-27	165 - NC21	0	0	TRUE	1	FALSE	FALSE	FALSE	0	qPCR not performed	0			0	0	0	0	0	0	0	0	0	0	0	0	0	0	0	0	0	0	0	0	0	0	0	0	0	0	0	0	0	0	0	0	0	0	1	0
AD_winter_study_100425	9	Influenza A/H3	0	ERS27176608	SAMEA120475922	BIOFIRE	2024-11-24	2024-11-27	165 - NC21	0	0	TRUE	1	FALSE	FALSE	FALSE	0	qPCR not performed	0			0	0	0	0	0	0	0	0	0	0	0	0	0	0	0	0	0	0	0	0	0	0	0	0	0	0	0	0	0	0	0	0	0	0	1	0
AD_winter_study_100425	9	Influenza B	0	ERS27176608	SAMEA120475922	BIOFIRE	2024-11-24	2024-11-27	165 - NC21	0	0	TRUE	1	FALSE	FALSE	FALSE	0	qPCR not performed	0			0	0	0	0	0	0	0	0	0	0	0	0	0	0	0	0	0	0	0	0	0	0	0	0	0	0	0	0	0	0	0	0	0	0	1	0
AD_winter_study_100425	9	MERS	0	ERS27176608	SAMEA120475922	BIOFIRE	2024-11-24	2024-11-27	165 - NC21	0	0	TRUE	1	FALSE	FALSE	FALSE	0	qPCR not performed	0			0	0	0	0	0	0	0	0	0	0	0	0	0	0	0	0	0	0	0	0	0	0	0	0	0	0	0	0	0	0	0	0	0	0	1	0
AD_winter_study_100425	9	Metapneumovirus	0	ERS27176608	SAMEA120475922	BIOFIRE	2024-11-24	2024-11-27	165 - NC21	0	0	TRUE	1	FALSE	FALSE	FALSE	0	qPCR not performed	0			0	0	0	0	0	0	0	0	0	0	0	0	0	0	0	0	0	0	0	0	0	0	0	0	0	0	0	0	0	0	0	0	0	0	1	0
AD_winter_study_100425	9	Mycoplasma pneumoniae	0	ERS27176608	SAMEA120475922	BIOFIRE	2024-11-24	2024-11-27	165 - NC21	0	0	TRUE	1	FALSE	FALSE	FALSE	0	qPCR not performed	0			0	0	0	0	0	0	0	0	0	0	0	0	0	0	0	0	0	0	0	0	0	0	0	0	0	0	0	0	0	0	0	0	0	0	1	0
AD_winter_study_100425	9	Parainfluenza 1	0	ERS27176608	SAMEA120475922	BIOFIRE	2024-11-24	2024-11-27	165 - NC21	0	0	TRUE	1	FALSE	FALSE	FALSE	0	qPCR not performed	0			0	0	0	0	0	0	0	0	0	0	0	0	0	0	0	0	0	0	0	0	0	0	0	0	0	0	0	0	0	0	0	0	0	0	1	0
AD_winter_study_100425	9	Parainfluenza 2	0	ERS27176608	SAMEA120475922	BIOFIRE	2024-11-24	2024-11-27	165 - NC21	0	0	TRUE	1	FALSE	FALSE	FALSE	0	qPCR not performed	0			0	0	0	0	0	0	0	0	0	0	0	0	0	0	0	0	0	0	0	0	0	0	0	0	0	0	0	0	0	0	0	0	0	0	1	0
AD_winter_study_100425	9	Parainfluenza 3	0	ERS27176608	SAMEA120475922	BIOFIRE	2024-11-24	2024-11-27	165 - NC21	0	0	TRUE	1	FALSE	FALSE	FALSE	0	qPCR not performed	0			0	0	0	0	0	0	0	0	0	0	0	0	0	0	0	0	0	0	0	0	0	0	0	0	0	0	0	0	0	0	0	0	0	0	1	0
AD_winter_study_100425	9	Parainfluenza 4	0	ERS27176608	SAMEA120475922	BIOFIRE	2024-11-24	2024-11-27	165 - NC21	0	0	TRUE	1	FALSE	FALSE	FALSE	0	qPCR not performed	0			0	0	0	0	0	0	0	0	0	0	0	0	0	0	0	0	0	0	0	0	0	0	0	0	0	0	0	0	0	0	0	0	0	0	1	0
AD_winter_study_100425	9	RSV	0	ERS27176608	SAMEA120475922	BIOFIRE	2024-11-24	2024-11-27	165 - NC21	0	0	TRUE	1	FALSE	FALSE	FALSE	0	qPCR not performed	0			0	0	0	0	0	0	0	0	0	0	0	0	0	0	0	0	0	0	0	0	0	0	0	0	0	0	0	0	0	0	0	0	0	0	1	0
AD_winter_study_100425	9	Rhinovirus/enterovirus	0	ERS27176608	SAMEA120475922	BIOFIRE	2024-11-24	2024-11-27	165 - NC21	0	0	TRUE	1	FALSE	FALSE	FALSE	0	qPCR not performed	0			0	0	0	0	0	0	0	0	0	0	0	0	0	0	0	0	0	0	0	0	0	0	0	0	0	0	0	0	0	0	0	0	0	0	1	0
AD_winter_study_100425	9	SARS-CoV-2	0	ERS27176608	SAMEA120475922	BIOFIRE	2024-11-24	2024-11-27	165 - NC21	0	0	TRUE	1	FALSE	FALSE	FALSE	0	qPCR not performed	0			0	0	0	0	0	0	0	0	0	0	0	0	0	0	0	0	0	0	0	0	0	0	0	0	0	0	0	0	0	0	0	0	0	0	1	0
AD_winter_study_100425	9	unmapped	0	ERS27176608	SAMEA120475922	BIOFIRE	2024-11-24	2024-11-27	165 - NC21	0	0	TRUE	1	FALSE	FALSE	TRUE	0	qPCR not performed	0			unmapped	0	0	0	0	0	0	0	0	0	0	0	0	0	0	0	0	0	65043	0	0	0	0	2.9965	100	0	0	0	0	0	0	0	0	0	1	0
AD_winter_study_100425	10	Influenza A	0	ERS27176609	SAMEA120475923	ALINITY	2024-11-20	2024-11-27	166	0	0	TRUE	0	FALSE	FALSE	FALSE	0	qPCR not performed	0			0	0	0	0	0	0	0	0	0	0	0	0	0	0	0	0	0	0	0	0	0	0	0	0	0	0	0	0	0	0	0	0	0	0	0	0
AD_winter_study_100425	10	Influenza B	0	ERS27176609	SAMEA120475923	ALINITY	2024-11-20	2024-11-27	166	0	0	TRUE	0	FALSE	FALSE	FALSE	0	qPCR not performed	0			0	0	0	0	0	0	0	0	0	0	0	0	0	0	0	0	0	0	0	0	0	0	0	0	0	0	0	0	0	0	0	0	0	0	0	0
AD_winter_study_100425	10	RSV	0	ERS27176609	SAMEA120475923	ALINITY	2024-11-20	2024-11-27	166	0	0	TRUE	0	FALSE	FALSE	FALSE	0	qPCR not performed	0			0	0	0	0	0	0	0	0	0	0	0	0	0	0	0	0	0	0	0	0	0	0	0	0	0	0	0	0	0	0	0	0	0	0	0	0
AD_winter_study_100425	10	SARS-CoV-2	1	ERS27176609	SAMEA120475923	ALINITY	2024-11-20	2024-11-27	166	0	0	TRUE	0	FALSE	FALSE	FALSE	0	qPCR performed	1		29.48	0	0	0	0	0	0	0	0	0	0	0	0	0	0	0	0	0	0	0	0	0	0	0	0	0	0	0	0	0	0	0	0	0	0	0	0
AD_winter_study_100425	10	unmapped	0	ERS27176609	SAMEA120475923	ALINITY	2024-11-20	2024-11-27	166	0	0	TRUE	0	FALSE	FALSE	TRUE	0	qPCR not performed	0			unmapped	0	0	0	0	0	0	0	0	0	0	0	0	0	0	0	0	0	35213	0	0	0	0	1.62224	100	0	0	0	0	0	0	0	0	0	0	0
AD_winter_study_100425	11	Influenza A	1	ERS27176610	SAMEA120475924	ALINITY	2024-11-21	2024-11-27	167	0	0	TRUE	1	TRUE	TRUE	TRUE	1	qPCR performed	0	31.19	21.78	Flu A/H3	13627	1.44901	1.44901	1.44901	0.431716	0.431716	0.431716	5883	43.1716	4060	288	0	0	29.7938	2.11345	0	0	33	10671	2181306	0.00151286	0.309249	63.4615	100	304	158	339	178.909	13	3	1	1	0	0	0
AD_winter_study_100425	11	Influenza B	0	ERS27176610	SAMEA120475924	ALINITY	2024-11-21	2024-11-27	167	0	0	TRUE	1	FALSE	FALSE	FALSE	0	qPCR not performed	0			0	0	0	0	0	0	0	0	0	0	0	0	0	0	0	0	0	0	0	0	0	0	0	0	0	0	0	0	0	0	0	0	0	0	1	0
AD_winter_study_100425	11	RSV	0	ERS27176610	SAMEA120475924	ALINITY	2024-11-21	2024-11-27	167	0	0	TRUE	1	FALSE	FALSE	FALSE	0	qPCR not performed	0			0	0	0	0	0	0	0	0	0	0	0	0	0	0	0	0	0	0	0	0	0	0	0	0	0	0	0	0	0	0	0	0	0	0	1	0
AD_winter_study_100425	11	SARS-CoV-2	0	ERS27176610	SAMEA120475924	ALINITY	2024-11-21	2024-11-27	167	0	0	TRUE	1	FALSE	FALSE	FALSE	0	qPCR not performed	0			0	0	0	0	0	0	0	0	0	0	0	0	0	0	0	0	0	0	0	0	0	0	0	0	0	0	0	0	0	0	0	0	0	0	1	0
AD_winter_study_100425	11	unmapped	0	ERS27176610	SAMEA120475924	ALINITY	2024-11-21	2024-11-27	167	0	0	TRUE	1	FALSE	FALSE	TRUE	0	qPCR not performed	0			unmapped	0	0	0	0	0	0	0	0	0	0	0	0	0	0	0	0	0	74050	0	0	0	0	3.41144	100	0	0	0	0	0	0	0	0	0	1	0
AD_winter_study_100425	12	Influenza A	0	ERS27176611	SAMEA120475925	ALINITY	2024-11-23	2024-11-27	168	0	0	TRUE	1	FALSE	FALSE	FALSE	0	qPCR not performed	0			0	0	0	0	0	0	0	0	0	0	0	0	0	0	0	0	0	0	0	0	0	0	0	0	0	0	0	0	0	0	0	0	0	0	1	0
AD_winter_study_100425	12	Influenza B	0	ERS27176611	SAMEA120475925	ALINITY	2024-11-23	2024-11-27	168	0	0	TRUE	1	FALSE	FALSE	FALSE	0	qPCR not performed	0			0	0	0	0	0	0	0	0	0	0	0	0	0	0	0	0	0	0	0	0	0	0	0	0	0	0	0	0	0	0	0	0	0	0	1	0
AD_winter_study_100425	12	RSV	0	ERS27176611	SAMEA120475925	ALINITY	2024-11-23	2024-11-27	168	0	0	TRUE	1	FALSE	FALSE	FALSE	0	qPCR not performed	0			0	0	0	0	0	0	0	0	0	0	0	0	0	0	0	0	0	0	0	0	0	0	0	0	0	0	0	0	0	0	0	0	0	0	1	0
AD_winter_study_100425	12	SARS-CoV-2	1	ERS27176611	SAMEA120475925	ALINITY	2024-11-23	2024-11-27	168	0	0	TRUE	1	TRUE	TRUE	FALSE	0	qPCR performed	0	38.3899	20.27	SARS-CoV-2	29903	1	1	1	0.00354479	0.00354479	0.00354479	106	0.354479	106	0	0	0	0.354479	0	0	0	1	10671	2181306	4.58441e-05	0.00937119	0.155521	100	222	106	222	106	0	0	0	0	0	0	1
AD_winter_study_100425	12	unmapped	0	ERS27176611	SAMEA120475925	ALINITY	2024-11-23	2024-11-27	168	0	0	TRUE	1	FALSE	FALSE	TRUE	0	qPCR not performed	0			unmapped	0	0	0	0	0	0	0	0	0	0	0	0	0	0	0	0	0	37034	0	0	0	0	1.70614	100	0	0	0	0	0	0	0	0	0	1	0
AD_winter_study_100425	13	Influenza A	1	ERS27176612	SAMEA120475926	ALINITY	2024-11-22	2024-11-27	169	0	0	TRUE	1	TRUE	TRUE	TRUE	1	qPCR performed	0	31.72	24.81	Flu A/H1-2009	13158	1.80595	1.80595	1.80595	0.345873	0.345873	0.345873	4551	34.5873	2520	483	54	0	19.1518	3.67077	0.410397	0	27	10671	2181306	0.00123779	0.253022	9.67742	100	272	152	329.222	169.111	8	1	1	1	0	0	0
AD_winter_study_100425	13	Influenza B	0	ERS27176612	SAMEA120475926	ALINITY	2024-11-22	2024-11-27	169	0	0	TRUE	1	FALSE	FALSE	FALSE	0	qPCR not performed	0			0	0	0	0	0	0	0	0	0	0	0	0	0	0	0	0	0	0	0	0	0	0	0	0	0	0	0	0	0	0	0	0	0	0	1	0
AD_winter_study_100425	13	RSV	0	ERS27176612	SAMEA120475926	ALINITY	2024-11-22	2024-11-27	169	0	0	TRUE	1	FALSE	FALSE	FALSE	0	qPCR not performed	0			0	0	0	0	0	0	0	0	0	0	0	0	0	0	0	0	0	0	0	0	0	0	0	0	0	0	0	0	0	0	0	0	0	0	1	0
AD_winter_study_100425	13	SARS-CoV-2	0	ERS27176612	SAMEA120475926	ALINITY	2024-11-22	2024-11-27	169	0	0	TRUE	1	FALSE	FALSE	FALSE	0	qPCR not performed	0			0	0	0	0	0	0	0	0	0	0	0	0	0	0	0	0	0	0	0	0	0	0	0	0	0	0	0	0	0	0	0	0	0	0	1	0
AD_winter_study_100425	13	unmapped	0	ERS27176612	SAMEA120475926	ALINITY	2024-11-22	2024-11-27	169	0	0	TRUE	1	FALSE	FALSE	TRUE	0	qPCR not performed	0			unmapped	0	0	0	0	0	0	0	0	0	0	0	0	0	0	0	0	0	50534	0	0	0	0	2.32807	100	0	0	0	0	0	0	0	0	0	1	0
AD_winter_study_100425	14	Influenza A	1	ERS27176613	SAMEA120475927	ALINITY	2024-11-20	2024-11-27	170	0	0	TRUE	1	TRUE	TRUE	TRUE	1	qPCR performed	0	29.34	21.71	Flu A/H1-2009	13158	3.89667	3.06322	3.73869	2.76866	2.17647	2.65641	36430	276.866	9349	5436	2906	607	71.0518	41.3133	22.0854	4.61316	188	10671	2181306	0.00861869	1.76178	67.3835	100	299.5	167.5	339.038	193.656	68	27	9	1	0	0	0
AD_winter_study_100425	14	Influenza B	0	ERS27176613	SAMEA120475927	ALINITY	2024-11-20	2024-11-27	170	0	0	TRUE	1	FALSE	FALSE	FALSE	0	qPCR not performed	0			0	0	0	0	0	0	0	0	0	0	0	0	0	0	0	0	0	0	0	0	0	0	0	0	0	0	0	0	0	0	0	0	0	0	1	0
AD_winter_study_100425	14	RSV	0	ERS27176613	SAMEA120475927	ALINITY	2024-11-20	2024-11-27	170	0	0	TRUE	1	FALSE	FALSE	FALSE	0	qPCR not performed	0			0	0	0	0	0	0	0	0	0	0	0	0	0	0	0	0	0	0	0	0	0	0	0	0	0	0	0	0	0	0	0	0	0	0	1	0
AD_winter_study_100425	14	SARS-CoV-2	0	ERS27176613	SAMEA120475927	ALINITY	2024-11-20	2024-11-27	170	0	0	TRUE	1	FALSE	FALSE	FALSE	0	qPCR not performed	0			0	0	0	0	0	0	0	0	0	0	0	0	0	0	0	0	0	0	0	0	0	0	0	0	0	0	0	0	0	0	0	0	0	0	1	0
AD_winter_study_100425	14	unmapped	0	ERS27176613	SAMEA120475927	ALINITY	2024-11-20	2024-11-27	170	0	0	TRUE	1	FALSE	FALSE	TRUE	0	qPCR not performed	0			unmapped	0	0	0	0	0	0	0	0	0	0	0	0	0	0	0	0	0	45279	0	0	0	0	2.08598	100	0	0	0	0	0	0	0	0	0	1	0
AD_winter_study_100425	15	Influenza A	0	ERS27176614	SAMEA120475928	ALINITY	2024-11-21	2024-11-27	171	0	0	TRUE	1	FALSE	FALSE	FALSE	0	qPCR not performed	0			0	0	0	0	0	0	0	0	0	0	0	0	0	0	0	0	0	0	0	0	0	0	0	0	0	0	0	0	0	0	0	0	0	0	1	0
AD_winter_study_100425	15	Influenza B	0	ERS27176614	SAMEA120475928	ALINITY	2024-11-21	2024-11-27	171	0	0	TRUE	1	FALSE	FALSE	FALSE	0	qPCR not performed	0			0	0	0	0	0	0	0	0	0	0	0	0	0	0	0	0	0	0	0	0	0	0	0	0	0	0	0	0	0	0	0	0	0	0	1	0
AD_winter_study_100425	15	RSV	0	ERS27176614	SAMEA120475928	ALINITY	2024-11-21	2024-11-27	171	0	0	TRUE	1	TRUE	TRUE	FALSE	0	qPCR not performed	0			RSVA_Human_respiratory_syncytial_virus_S2	15190	1	1	1	0.00658328	0.00658328	0.00658328	100	0.658328	100	0	0	0	0.658328	0	0	0	1	10671	2181306	4.58441e-05	0.00937119	0.0360231	100	336	100	336	100	0	0	0	0	0	1	0
AD_winter_study_100425	15	SARS-CoV-2	1	ERS27176614	SAMEA120475928	ALINITY	2024-11-21	2024-11-27	171	0	0	TRUE	1	TRUE	TRUE	TRUE	1	qPCR performed	0	28.2596	16.87	SARS-CoV-2	29903	4.77415	2.86283	3.78864	4.09929	2.45815	3.25308	122581	409.929	25676	12886	7525	3393	85.8643	43.0927	25.1647	11.3467	603	10671	2181306	0.027644	5.65083	93.7792	100	300	162	345.376	203.023	222	110	60	1	0	0	0
AD_winter_study_100425	15	unmapped	0	ERS27176614	SAMEA120475928	ALINITY	2024-11-21	2024-11-27	171	0	0	TRUE	1	FALSE	FALSE	TRUE	0	qPCR not performed	0			unmapped	0	0	0	0	0	0	0	0	0	0	0	0	0	0	0	0	0	55234	0	0	0	0	2.5446	100	0	0	0	0	0	0	0	0	0	1	0
AD_winter_study_100425	16	Influenza A	1	ERS27176615	SAMEA120475929	ALINITY	2024-11-20	2024-11-27	172	0	0	TRUE	1	TRUE	TRUE	TRUE	1	qPCR performed	0	29.06	20.79	Flu A/H1-2009	13158	1.38938	1.38782	1.38938	0.405685	0.405229	0.405685	5338	40.5685	3842	488	103	0	29.199	3.70877	0.782794	0	28	10671	2181306	0.00128363	0.262393	10.0358	100	296	175	327.179	191.321	11	5	1	1	0	0	0
AD_winter_study_100425	16	Influenza B	0	ERS27176615	SAMEA120475929	ALINITY	2024-11-20	2024-11-27	172	0	0	TRUE	1	FALSE	FALSE	FALSE	0	qPCR not performed	0			0	0	0	0	0	0	0	0	0	0	0	0	0	0	0	0	0	0	0	0	0	0	0	0	0	0	0	0	0	0	0	0	0	0	1	0
AD_winter_study_100425	16	RSV	0	ERS27176615	SAMEA120475929	ALINITY	2024-11-20	2024-11-27	172	0	0	TRUE	1	FALSE	FALSE	FALSE	0	qPCR not performed	0			0	0	0	0	0	0	0	0	0	0	0	0	0	0	0	0	0	0	0	0	0	0	0	0	0	0	0	0	0	0	0	0	0	0	1	0
AD_winter_study_100425	16	SARS-CoV-2	0	ERS27176615	SAMEA120475929	ALINITY	2024-11-20	2024-11-27	172	0	0	TRUE	1	FALSE	FALSE	FALSE	0	qPCR not performed	0			0	0	0	0	0	0	0	0	0	0	0	0	0	0	0	0	0	0	0	0	0	0	0	0	0	0	0	0	0	0	0	0	0	0	1	0
AD_winter_study_100425	16	unmapped	0	ERS27176615	SAMEA120475929	ALINITY	2024-11-20	2024-11-27	172	0	0	TRUE	1	FALSE	FALSE	TRUE	0	qPCR not performed	0			unmapped	0	0	0	0	0	0	0	0	0	0	0	0	0	0	0	0	0	46786	0	0	0	0	2.15541	100	0	0	0	0	0	0	0	0	0	1	0
AD_winter_study_100425	17	Adenovirus	0	ERS27176616	SAMEA120475930	Negative Control			RT Negative Control	0	1	TRUE	0	FALSE	FALSE	FALSE	0	qPCR not performed	0			0	0	0	0	0	0	0	0	0	0	0	0	0	0	0	0	0	0	0	0	0	0	0	0	0	0	0	0	0	0	0	0	0	0	0	0
AD_winter_study_100425	17	Bordetella parapertussis	0	ERS27176616	SAMEA120475930	Negative Control			RT Negative Control	0	1	TRUE	0	FALSE	FALSE	FALSE	0	qPCR not performed	0			0	0	0	0	0	0	0	0	0	0	0	0	0	0	0	0	0	0	0	0	0	0	0	0	0	0	0	0	0	0	0	0	0	0	0	0
AD_winter_study_100425	17	Bordetella pertussis	0	ERS27176616	SAMEA120475930	Negative Control			RT Negative Control	0	1	TRUE	0	FALSE	FALSE	FALSE	0	qPCR not performed	0			0	0	0	0	0	0	0	0	0	0	0	0	0	0	0	0	0	0	0	0	0	0	0	0	0	0	0	0	0	0	0	0	0	0	0	0
AD_winter_study_100425	17	Chlamydia pneumoniae	0	ERS27176616	SAMEA120475930	Negative Control			RT Negative Control	0	1	TRUE	0	FALSE	FALSE	FALSE	0	qPCR not performed	0			0	0	0	0	0	0	0	0	0	0	0	0	0	0	0	0	0	0	0	0	0	0	0	0	0	0	0	0	0	0	0	0	0	0	0	0
AD_winter_study_100425	17	Coronavirus 229E	0	ERS27176616	SAMEA120475930	Negative Control			RT Negative Control	0	1	TRUE	0	FALSE	FALSE	FALSE	0	qPCR not performed	0			0	0	0	0	0	0	0	0	0	0	0	0	0	0	0	0	0	0	0	0	0	0	0	0	0	0	0	0	0	0	0	0	0	0	0	0
AD_winter_study_100425	17	Coronavirus HKU	0	ERS27176616	SAMEA120475930	Negative Control			RT Negative Control	0	1	TRUE	0	FALSE	FALSE	FALSE	0	qPCR not performed	0			0	0	0	0	0	0	0	0	0	0	0	0	0	0	0	0	0	0	0	0	0	0	0	0	0	0	0	0	0	0	0	0	0	0	0	0
AD_winter_study_100425	17	Coronavirus NL63	0	ERS27176616	SAMEA120475930	Negative Control			RT Negative Control	0	1	TRUE	0	FALSE	FALSE	FALSE	0	qPCR not performed	0			0	0	0	0	0	0	0	0	0	0	0	0	0	0	0	0	0	0	0	0	0	0	0	0	0	0	0	0	0	0	0	0	0	0	0	0
AD_winter_study_100425	17	Coronavirus OC43	0	ERS27176616	SAMEA120475930	Negative Control			RT Negative Control	0	1	TRUE	0	FALSE	FALSE	FALSE	0	qPCR not performed	0			0	0	0	0	0	0	0	0	0	0	0	0	0	0	0	0	0	0	0	0	0	0	0	0	0	0	0	0	0	0	0	0	0	0	0	0
AD_winter_study_100425	17	Influenza A	0	ERS27176616	SAMEA120475930	Negative Control			RT Negative Control	0	1	TRUE	0	FALSE	FALSE	FALSE	0	qPCR not performed	0			0	0	0	0	0	0	0	0	0	0	0	0	0	0	0	0	0	0	0	0	0	0	0	0	0	0	0	0	0	0	0	0	0	0	0	0
AD_winter_study_100425	17	Influenza A/H1	0	ERS27176616	SAMEA120475930	Negative Control			RT Negative Control	0	1	TRUE	0	FALSE	FALSE	FALSE	0	qPCR not performed	0			0	0	0	0	0	0	0	0	0	0	0	0	0	0	0	0	0	0	0	0	0	0	0	0	0	0	0	0	0	0	0	0	0	0	0	0
AD_winter_study_100425	17	Influenza A/H1-2009	0	ERS27176616	SAMEA120475930	Negative Control			RT Negative Control	0	1	TRUE	0	FALSE	FALSE	FALSE	0	qPCR not performed	0			0	0	0	0	0	0	0	0	0	0	0	0	0	0	0	0	0	0	0	0	0	0	0	0	0	0	0	0	0	0	0	0	0	0	0	0
AD_winter_study_100425	17	Influenza A/H3	0	ERS27176616	SAMEA120475930	Negative Control			RT Negative Control	0	1	TRUE	0	FALSE	FALSE	FALSE	0	qPCR not performed	0			0	0	0	0	0	0	0	0	0	0	0	0	0	0	0	0	0	0	0	0	0	0	0	0	0	0	0	0	0	0	0	0	0	0	0	0
AD_winter_study_100425	17	Influenza B	0	ERS27176616	SAMEA120475930	Negative Control			RT Negative Control	0	1	TRUE	0	FALSE	FALSE	FALSE	0	qPCR not performed	0			0	0	0	0	0	0	0	0	0	0	0	0	0	0	0	0	0	0	0	0	0	0	0	0	0	0	0	0	0	0	0	0	0	0	0	0
AD_winter_study_100425	17	MERS	0	ERS27176616	SAMEA120475930	Negative Control			RT Negative Control	0	1	TRUE	0	FALSE	FALSE	FALSE	0	qPCR not performed	0			0	0	0	0	0	0	0	0	0	0	0	0	0	0	0	0	0	0	0	0	0	0	0	0	0	0	0	0	0	0	0	0	0	0	0	0
AD_winter_study_100425	17	Metapneumovirus	0	ERS27176616	SAMEA120475930	Negative Control			RT Negative Control	0	1	TRUE	0	FALSE	FALSE	FALSE	0	qPCR not performed	0			0	0	0	0	0	0	0	0	0	0	0	0	0	0	0	0	0	0	0	0	0	0	0	0	0	0	0	0	0	0	0	0	0	0	0	0
AD_winter_study_100425	17	Mycoplasma pneumoniae	0	ERS27176616	SAMEA120475930	Negative Control			RT Negative Control	0	1	TRUE	0	FALSE	FALSE	FALSE	0	qPCR not performed	0			0	0	0	0	0	0	0	0	0	0	0	0	0	0	0	0	0	0	0	0	0	0	0	0	0	0	0	0	0	0	0	0	0	0	0	0
AD_winter_study_100425	17	Parainfluenza 1	0	ERS27176616	SAMEA120475930	Negative Control			RT Negative Control	0	1	TRUE	0	FALSE	FALSE	FALSE	0	qPCR not performed	0			0	0	0	0	0	0	0	0	0	0	0	0	0	0	0	0	0	0	0	0	0	0	0	0	0	0	0	0	0	0	0	0	0	0	0	0
AD_winter_study_100425	17	Parainfluenza 2	0	ERS27176616	SAMEA120475930	Negative Control			RT Negative Control	0	1	TRUE	0	FALSE	FALSE	FALSE	0	qPCR not performed	0			0	0	0	0	0	0	0	0	0	0	0	0	0	0	0	0	0	0	0	0	0	0	0	0	0	0	0	0	0	0	0	0	0	0	0	0
AD_winter_study_100425	17	Parainfluenza 3	0	ERS27176616	SAMEA120475930	Negative Control			RT Negative Control	0	1	TRUE	0	FALSE	FALSE	FALSE	0	qPCR not performed	0			0	0	0	0	0	0	0	0	0	0	0	0	0	0	0	0	0	0	0	0	0	0	0	0	0	0	0	0	0	0	0	0	0	0	0	0
AD_winter_study_100425	17	Parainfluenza 4	0	ERS27176616	SAMEA120475930	Negative Control			RT Negative Control	0	1	TRUE	0	FALSE	FALSE	FALSE	0	qPCR not performed	0			0	0	0	0	0	0	0	0	0	0	0	0	0	0	0	0	0	0	0	0	0	0	0	0	0	0	0	0	0	0	0	0	0	0	0	0
AD_winter_study_100425	17	RSV	0	ERS27176616	SAMEA120475930	Negative Control			RT Negative Control	0	1	TRUE	0	FALSE	FALSE	FALSE	0	qPCR not performed	0			0	0	0	0	0	0	0	0	0	0	0	0	0	0	0	0	0	0	0	0	0	0	0	0	0	0	0	0	0	0	0	0	0	0	0	0
AD_winter_study_100425	17	Rhinovirus/enterovirus	0	ERS27176616	SAMEA120475930	Negative Control			RT Negative Control	0	1	TRUE	0	FALSE	FALSE	FALSE	0	qPCR not performed	0			0	0	0	0	0	0	0	0	0	0	0	0	0	0	0	0	0	0	0	0	0	0	0	0	0	0	0	0	0	0	0	0	0	0	0	0
AD_winter_study_100425	17	SARS-CoV-2	0	ERS27176616	SAMEA120475930	Negative Control			RT Negative Control	0	1	TRUE	0	FALSE	FALSE	FALSE	0	qPCR not performed	0			0	0	0	0	0	0	0	0	0	0	0	0	0	0	0	0	0	0	0	0	0	0	0	0	0	0	0	0	0	0	0	0	0	0	0	0
AD_winter_study_100425	17	unmapped	0	ERS27176616	SAMEA120475930	Negative Control			RT Negative Control	0	1	TRUE	0	FALSE	FALSE	TRUE	0	qPCR not performed	0			unmapped	0	0	0	0	0	0	0	0	0	0	0	0	0	0	0	0	0	56135	0	0	0	0	2.58611	100	0	0	0	0	0	0	0	0	0	0	0
AD_winter_study_100425	18	Adenovirus	0	ERS27176617	SAMEA120475931	Negative Control			SISPA Negative Control	1	0	FALSE	0	FALSE	FALSE	FALSE	0	qPCR not performed	0			0	0	0	0	0	0	0	0	0	0	0	0	0	0	0	0	0	0	0	0	0	0	0	0	0	0	0	0	0	0	0	0	0	0	0	0
AD_winter_study_100425	18	Bordetella parapertussis	0	ERS27176617	SAMEA120475931	Negative Control			SISPA Negative Control	1	0	FALSE	0	FALSE	FALSE	FALSE	0	qPCR not performed	0			0	0	0	0	0	0	0	0	0	0	0	0	0	0	0	0	0	0	0	0	0	0	0	0	0	0	0	0	0	0	0	0	0	0	0	0
AD_winter_study_100425	18	Bordetella pertussis	0	ERS27176617	SAMEA120475931	Negative Control			SISPA Negative Control	1	0	FALSE	0	FALSE	FALSE	FALSE	0	qPCR not performed	0			0	0	0	0	0	0	0	0	0	0	0	0	0	0	0	0	0	0	0	0	0	0	0	0	0	0	0	0	0	0	0	0	0	0	0	0
AD_winter_study_100425	18	Chlamydia pneumoniae	0	ERS27176617	SAMEA120475931	Negative Control			SISPA Negative Control	1	0	FALSE	0	FALSE	FALSE	FALSE	0	qPCR not performed	0			0	0	0	0	0	0	0	0	0	0	0	0	0	0	0	0	0	0	0	0	0	0	0	0	0	0	0	0	0	0	0	0	0	0	0	0
AD_winter_study_100425	18	Coronavirus 229E	0	ERS27176617	SAMEA120475931	Negative Control			SISPA Negative Control	1	0	FALSE	0	FALSE	FALSE	FALSE	0	qPCR not performed	0			0	0	0	0	0	0	0	0	0	0	0	0	0	0	0	0	0	0	0	0	0	0	0	0	0	0	0	0	0	0	0	0	0	0	0	0
AD_winter_study_100425	18	Coronavirus HKU	0	ERS27176617	SAMEA120475931	Negative Control			SISPA Negative Control	1	0	FALSE	0	FALSE	FALSE	FALSE	0	qPCR not performed	0			0	0	0	0	0	0	0	0	0	0	0	0	0	0	0	0	0	0	0	0	0	0	0	0	0	0	0	0	0	0	0	0	0	0	0	0
AD_winter_study_100425	18	Coronavirus NL63	0	ERS27176617	SAMEA120475931	Negative Control			SISPA Negative Control	1	0	FALSE	0	FALSE	FALSE	FALSE	0	qPCR not performed	0			0	0	0	0	0	0	0	0	0	0	0	0	0	0	0	0	0	0	0	0	0	0	0	0	0	0	0	0	0	0	0	0	0	0	0	0
AD_winter_study_100425	18	Coronavirus OC43	0	ERS27176617	SAMEA120475931	Negative Control			SISPA Negative Control	1	0	FALSE	0	FALSE	FALSE	FALSE	0	qPCR not performed	0			0	0	0	0	0	0	0	0	0	0	0	0	0	0	0	0	0	0	0	0	0	0	0	0	0	0	0	0	0	0	0	0	0	0	0	0
AD_winter_study_100425	18	Influenza A	0	ERS27176617	SAMEA120475931	Negative Control			SISPA Negative Control	1	0	FALSE	0	FALSE	FALSE	FALSE	0	qPCR not performed	0			0	0	0	0	0	0	0	0	0	0	0	0	0	0	0	0	0	0	0	0	0	0	0	0	0	0	0	0	0	0	0	0	0	0	0	0
AD_winter_study_100425	18	Influenza A/H1	0	ERS27176617	SAMEA120475931	Negative Control			SISPA Negative Control	1	0	FALSE	0	FALSE	FALSE	FALSE	0	qPCR not performed	0			0	0	0	0	0	0	0	0	0	0	0	0	0	0	0	0	0	0	0	0	0	0	0	0	0	0	0	0	0	0	0	0	0	0	0	0
AD_winter_study_100425	18	Influenza A/H1-2009	0	ERS27176617	SAMEA120475931	Negative Control			SISPA Negative Control	1	0	FALSE	0	FALSE	FALSE	FALSE	0	qPCR not performed	0			0	0	0	0	0	0	0	0	0	0	0	0	0	0	0	0	0	0	0	0	0	0	0	0	0	0	0	0	0	0	0	0	0	0	0	0
AD_winter_study_100425	18	Influenza A/H3	0	ERS27176617	SAMEA120475931	Negative Control			SISPA Negative Control	1	0	FALSE	0	FALSE	FALSE	FALSE	0	qPCR not performed	0			0	0	0	0	0	0	0	0	0	0	0	0	0	0	0	0	0	0	0	0	0	0	0	0	0	0	0	0	0	0	0	0	0	0	0	0
AD_winter_study_100425	18	Influenza B	0	ERS27176617	SAMEA120475931	Negative Control			SISPA Negative Control	1	0	FALSE	0	FALSE	FALSE	FALSE	0	qPCR not performed	0			0	0	0	0	0	0	0	0	0	0	0	0	0	0	0	0	0	0	0	0	0	0	0	0	0	0	0	0	0	0	0	0	0	0	0	0
AD_winter_study_100425	18	MERS	0	ERS27176617	SAMEA120475931	Negative Control			SISPA Negative Control	1	0	FALSE	0	FALSE	FALSE	FALSE	0	qPCR not performed	0			0	0	0	0	0	0	0	0	0	0	0	0	0	0	0	0	0	0	0	0	0	0	0	0	0	0	0	0	0	0	0	0	0	0	0	0
AD_winter_study_100425	18	Metapneumovirus	0	ERS27176617	SAMEA120475931	Negative Control			SISPA Negative Control	1	0	FALSE	0	FALSE	FALSE	FALSE	0	qPCR not performed	0			0	0	0	0	0	0	0	0	0	0	0	0	0	0	0	0	0	0	0	0	0	0	0	0	0	0	0	0	0	0	0	0	0	0	0	0
AD_winter_study_100425	18	Mycoplasma pneumoniae	0	ERS27176617	SAMEA120475931	Negative Control			SISPA Negative Control	1	0	FALSE	0	FALSE	FALSE	FALSE	0	qPCR not performed	0			0	0	0	0	0	0	0	0	0	0	0	0	0	0	0	0	0	0	0	0	0	0	0	0	0	0	0	0	0	0	0	0	0	0	0	0
AD_winter_study_100425	18	Parainfluenza 1	0	ERS27176617	SAMEA120475931	Negative Control			SISPA Negative Control	1	0	FALSE	0	FALSE	FALSE	FALSE	0	qPCR not performed	0			0	0	0	0	0	0	0	0	0	0	0	0	0	0	0	0	0	0	0	0	0	0	0	0	0	0	0	0	0	0	0	0	0	0	0	0
AD_winter_study_100425	18	Parainfluenza 2	0	ERS27176617	SAMEA120475931	Negative Control			SISPA Negative Control	1	0	FALSE	0	FALSE	FALSE	FALSE	0	qPCR not performed	0			0	0	0	0	0	0	0	0	0	0	0	0	0	0	0	0	0	0	0	0	0	0	0	0	0	0	0	0	0	0	0	0	0	0	0	0
AD_winter_study_100425	18	Parainfluenza 3	0	ERS27176617	SAMEA120475931	Negative Control			SISPA Negative Control	1	0	FALSE	0	FALSE	FALSE	FALSE	0	qPCR not performed	0			0	0	0	0	0	0	0	0	0	0	0	0	0	0	0	0	0	0	0	0	0	0	0	0	0	0	0	0	0	0	0	0	0	0	0	0
AD_winter_study_100425	18	Parainfluenza 4	0	ERS27176617	SAMEA120475931	Negative Control			SISPA Negative Control	1	0	FALSE	0	FALSE	FALSE	FALSE	0	qPCR not performed	0			0	0	0	0	0	0	0	0	0	0	0	0	0	0	0	0	0	0	0	0	0	0	0	0	0	0	0	0	0	0	0	0	0	0	0	0
AD_winter_study_100425	18	RSV	0	ERS27176617	SAMEA120475931	Negative Control			SISPA Negative Control	1	0	FALSE	0	FALSE	FALSE	FALSE	0	qPCR not performed	0			0	0	0	0	0	0	0	0	0	0	0	0	0	0	0	0	0	0	0	0	0	0	0	0	0	0	0	0	0	0	0	0	0	0	0	0
AD_winter_study_100425	18	Rhinovirus/enterovirus	0	ERS27176617	SAMEA120475931	Negative Control			SISPA Negative Control	1	0	FALSE	0	FALSE	FALSE	FALSE	0	qPCR not performed	0			0	0	0	0	0	0	0	0	0	0	0	0	0	0	0	0	0	0	0	0	0	0	0	0	0	0	0	0	0	0	0	0	0	0	0	0
AD_winter_study_100425	18	SARS-CoV-2	0	ERS27176617	SAMEA120475931	Negative Control			SISPA Negative Control	1	0	FALSE	0	FALSE	FALSE	FALSE	0	qPCR not performed	0			0	0	0	0	0	0	0	0	0	0	0	0	0	0	0	0	0	0	0	0	0	0	0	0	0	0	0	0	0	0	0	0	0	0	0	0
AD_winter_study_100425	18	unmapped	0	ERS27176617	SAMEA120475931	Negative Control			SISPA Negative Control	1	0	FALSE	0	FALSE	FALSE	TRUE	0	qPCR not performed	0			unmapped	0	0	0	0	0	0	0	0	0	0	0	0	0	0	0	0	0	13166	0	0	0	0	0.606551	100	0	0	0	0	0	0	0	0	0	0	0
AD_winter_study_100425	19	Adenovirus	0	ERS27176618	SAMEA120475932	BIOFIRE	2024-11-23	2024-11-27	173 - NC22	0	0	TRUE	1	FALSE	FALSE	FALSE	0	qPCR not performed	0			0	0	0	0	0	0	0	0	0	0	0	0	0	0	0	0	0	0	0	0	0	0	0	0	0	0	0	0	0	0	0	0	0	0	1	0
AD_winter_study_100425	19	Bordetella parapertussis	0	ERS27176618	SAMEA120475932	BIOFIRE	2024-11-23	2024-11-27	173 - NC22	0	0	TRUE	1	FALSE	FALSE	FALSE	0	qPCR not performed	0			0	0	0	0	0	0	0	0	0	0	0	0	0	0	0	0	0	0	0	0	0	0	0	0	0	0	0	0	0	0	0	0	0	0	1	0
AD_winter_study_100425	19	Bordetella pertussis	0	ERS27176618	SAMEA120475932	BIOFIRE	2024-11-23	2024-11-27	173 - NC22	0	0	TRUE	1	FALSE	FALSE	FALSE	0	qPCR not performed	0			0	0	0	0	0	0	0	0	0	0	0	0	0	0	0	0	0	0	0	0	0	0	0	0	0	0	0	0	0	0	0	0	0	0	1	0
AD_winter_study_100425	19	Chlamydia pneumoniae	0	ERS27176618	SAMEA120475932	BIOFIRE	2024-11-23	2024-11-27	173 - NC22	0	0	TRUE	1	FALSE	FALSE	FALSE	0	qPCR not performed	0			0	0	0	0	0	0	0	0	0	0	0	0	0	0	0	0	0	0	0	0	0	0	0	0	0	0	0	0	0	0	0	0	0	0	1	0
AD_winter_study_100425	19	Coronavirus 229E	0	ERS27176618	SAMEA120475932	BIOFIRE	2024-11-23	2024-11-27	173 - NC22	0	0	TRUE	1	FALSE	FALSE	FALSE	0	qPCR not performed	0			0	0	0	0	0	0	0	0	0	0	0	0	0	0	0	0	0	0	0	0	0	0	0	0	0	0	0	0	0	0	0	0	0	0	1	0
AD_winter_study_100425	19	Coronavirus HKU	0	ERS27176618	SAMEA120475932	BIOFIRE	2024-11-23	2024-11-27	173 - NC22	0	0	TRUE	1	FALSE	FALSE	FALSE	0	qPCR not performed	0			0	0	0	0	0	0	0	0	0	0	0	0	0	0	0	0	0	0	0	0	0	0	0	0	0	0	0	0	0	0	0	0	0	0	1	0
AD_winter_study_100425	19	Coronavirus NL63	0	ERS27176618	SAMEA120475932	BIOFIRE	2024-11-23	2024-11-27	173 - NC22	0	0	TRUE	1	FALSE	FALSE	FALSE	0	qPCR not performed	0			0	0	0	0	0	0	0	0	0	0	0	0	0	0	0	0	0	0	0	0	0	0	0	0	0	0	0	0	0	0	0	0	0	0	1	0
AD_winter_study_100425	19	Coronavirus OC43	0	ERS27176618	SAMEA120475932	BIOFIRE	2024-11-23	2024-11-27	173 - NC22	0	0	TRUE	1	FALSE	FALSE	FALSE	0	qPCR not performed	0			0	0	0	0	0	0	0	0	0	0	0	0	0	0	0	0	0	0	0	0	0	0	0	0	0	0	0	0	0	0	0	0	0	0	1	0
AD_winter_study_100425	19	Influenza A	0	ERS27176618	SAMEA120475932	BIOFIRE	2024-11-23	2024-11-27	173 - NC22	0	0	TRUE	1	FALSE	FALSE	FALSE	0	qPCR not performed	0			0	0	0	0	0	0	0	0	0	0	0	0	0	0	0	0	0	0	0	0	0	0	0	0	0	0	0	0	0	0	0	0	0	0	1	0
AD_winter_study_100425	19	Influenza A/H1	0	ERS27176618	SAMEA120475932	BIOFIRE	2024-11-23	2024-11-27	173 - NC22	0	0	TRUE	1	FALSE	FALSE	FALSE	0	qPCR not performed	0			0	0	0	0	0	0	0	0	0	0	0	0	0	0	0	0	0	0	0	0	0	0	0	0	0	0	0	0	0	0	0	0	0	0	1	0
AD_winter_study_100425	19	Influenza A/H1-2009	0	ERS27176618	SAMEA120475932	BIOFIRE	2024-11-23	2024-11-27	173 - NC22	0	0	TRUE	1	FALSE	FALSE	FALSE	0	qPCR not performed	0			0	0	0	0	0	0	0	0	0	0	0	0	0	0	0	0	0	0	0	0	0	0	0	0	0	0	0	0	0	0	0	0	0	0	1	0
AD_winter_study_100425	19	Influenza A/H3	0	ERS27176618	SAMEA120475932	BIOFIRE	2024-11-23	2024-11-27	173 - NC22	0	0	TRUE	1	FALSE	FALSE	FALSE	0	qPCR not performed	0			0	0	0	0	0	0	0	0	0	0	0	0	0	0	0	0	0	0	0	0	0	0	0	0	0	0	0	0	0	0	0	0	0	0	1	0
AD_winter_study_100425	19	Influenza B	0	ERS27176618	SAMEA120475932	BIOFIRE	2024-11-23	2024-11-27	173 - NC22	0	0	TRUE	1	FALSE	FALSE	FALSE	0	qPCR not performed	0			0	0	0	0	0	0	0	0	0	0	0	0	0	0	0	0	0	0	0	0	0	0	0	0	0	0	0	0	0	0	0	0	0	0	1	0
AD_winter_study_100425	19	MERS	0	ERS27176618	SAMEA120475932	BIOFIRE	2024-11-23	2024-11-27	173 - NC22	0	0	TRUE	1	FALSE	FALSE	FALSE	0	qPCR not performed	0			0	0	0	0	0	0	0	0	0	0	0	0	0	0	0	0	0	0	0	0	0	0	0	0	0	0	0	0	0	0	0	0	0	0	1	0
AD_winter_study_100425	19	Metapneumovirus	0	ERS27176618	SAMEA120475932	BIOFIRE	2024-11-23	2024-11-27	173 - NC22	0	0	TRUE	1	FALSE	FALSE	FALSE	0	qPCR not performed	0			0	0	0	0	0	0	0	0	0	0	0	0	0	0	0	0	0	0	0	0	0	0	0	0	0	0	0	0	0	0	0	0	0	0	1	0
AD_winter_study_100425	19	Mycoplasma pneumoniae	0	ERS27176618	SAMEA120475932	BIOFIRE	2024-11-23	2024-11-27	173 - NC22	0	0	TRUE	1	FALSE	FALSE	FALSE	0	qPCR not performed	0			0	0	0	0	0	0	0	0	0	0	0	0	0	0	0	0	0	0	0	0	0	0	0	0	0	0	0	0	0	0	0	0	0	0	1	0
AD_winter_study_100425	19	Parainfluenza 1	0	ERS27176618	SAMEA120475932	BIOFIRE	2024-11-23	2024-11-27	173 - NC22	0	0	TRUE	1	FALSE	FALSE	FALSE	0	qPCR not performed	0			0	0	0	0	0	0	0	0	0	0	0	0	0	0	0	0	0	0	0	0	0	0	0	0	0	0	0	0	0	0	0	0	0	0	1	0
AD_winter_study_100425	19	Parainfluenza 2	0	ERS27176618	SAMEA120475932	BIOFIRE	2024-11-23	2024-11-27	173 - NC22	0	0	TRUE	1	FALSE	FALSE	FALSE	0	qPCR not performed	0			0	0	0	0	0	0	0	0	0	0	0	0	0	0	0	0	0	0	0	0	0	0	0	0	0	0	0	0	0	0	0	0	0	0	1	0
AD_winter_study_100425	19	Parainfluenza 3	0	ERS27176618	SAMEA120475932	BIOFIRE	2024-11-23	2024-11-27	173 - NC22	0	0	TRUE	1	FALSE	FALSE	FALSE	0	qPCR not performed	0			0	0	0	0	0	0	0	0	0	0	0	0	0	0	0	0	0	0	0	0	0	0	0	0	0	0	0	0	0	0	0	0	0	0	1	0
AD_winter_study_100425	19	Parainfluenza 4	0	ERS27176618	SAMEA120475932	BIOFIRE	2024-11-23	2024-11-27	173 - NC22	0	0	TRUE	1	FALSE	FALSE	FALSE	0	qPCR not performed	0			0	0	0	0	0	0	0	0	0	0	0	0	0	0	0	0	0	0	0	0	0	0	0	0	0	0	0	0	0	0	0	0	0	0	1	0
AD_winter_study_100425	19	RSV	0	ERS27176618	SAMEA120475932	BIOFIRE	2024-11-23	2024-11-27	173 - NC22	0	0	TRUE	1	TRUE	TRUE	FALSE	0	qPCR not performed	0			RSVA_Human_respiratory_syncytial_virus_S2	15190	1	1	1	0.00585912	0.00585912	0.00585912	89	0.585912	89	0	0	0	0.585912	0	0	0	1	10671	2181306	4.58441e-05	0.00937119	0.0360231	100	312	89	312	89	0	0	0	0	0	1	0
AD_winter_study_100425	19	Rhinovirus/enterovirus	0	ERS27176618	SAMEA120475932	BIOFIRE	2024-11-23	2024-11-27	173 - NC22	0	0	TRUE	1	FALSE	FALSE	FALSE	0	qPCR not performed	0			0	0	0	0	0	0	0	0	0	0	0	0	0	0	0	0	0	0	0	0	0	0	0	0	0	0	0	0	0	0	0	0	0	0	1	0
AD_winter_study_100425	19	SARS-CoV-2	0	ERS27176618	SAMEA120475932	BIOFIRE	2024-11-23	2024-11-27	173 - NC22	0	0	TRUE	1	FALSE	FALSE	FALSE	0	qPCR not performed	0			0	0	0	0	0	0	0	0	0	0	0	0	0	0	0	0	0	0	0	0	0	0	0	0	0	0	0	0	0	0	0	0	0	0	1	0
AD_winter_study_100425	19	unmapped	0	ERS27176618	SAMEA120475932	BIOFIRE	2024-11-23	2024-11-27	173 - NC22	0	0	TRUE	1	FALSE	FALSE	TRUE	0	qPCR not performed	0			unmapped	0	0	0	0	0	0	0	0	0	0	0	0	0	0	0	0	0	107134	0	0	0	0	4.93561	100	0	0	0	0	0	0	0	0	0	1	0
AD_winter_study_100425	20	Influenza A	1	ERS27176619	SAMEA120475933	ALINITY	2024-11-22	2024-11-27	174	0	0	TRUE	0	FALSE	FALSE	FALSE	0	qPCR performed	0	33.65	27.79	0	0	0	0	0	0	0	0	0	0	0	0	0	0	0	0	0	0	0	0	0	0	0	0	0	0	0	0	0	0	0	0	0	0	0	0
AD_winter_study_100425	20	Influenza B	0	ERS27176619	SAMEA120475933	ALINITY	2024-11-22	2024-11-27	174	0	0	TRUE	0	FALSE	FALSE	FALSE	0	qPCR not performed	0			0	0	0	0	0	0	0	0	0	0	0	0	0	0	0	0	0	0	0	0	0	0	0	0	0	0	0	0	0	0	0	0	0	0	0	0
AD_winter_study_100425	20	RSV	0	ERS27176619	SAMEA120475933	ALINITY	2024-11-22	2024-11-27	174	0	0	TRUE	0	FALSE	FALSE	FALSE	0	qPCR not performed	0			0	0	0	0	0	0	0	0	0	0	0	0	0	0	0	0	0	0	0	0	0	0	0	0	0	0	0	0	0	0	0	0	0	0	0	0
AD_winter_study_100425	20	SARS-CoV-2	0	ERS27176619	SAMEA120475933	ALINITY	2024-11-22	2024-11-27	174	0	0	TRUE	0	FALSE	FALSE	FALSE	0	qPCR not performed	0			0	0	0	0	0	0	0	0	0	0	0	0	0	0	0	0	0	0	0	0	0	0	0	0	0	0	0	0	0	0	0	0	0	0	0	0
AD_winter_study_100425	20	unmapped	0	ERS27176619	SAMEA120475933	ALINITY	2024-11-22	2024-11-27	174	0	0	TRUE	0	FALSE	FALSE	TRUE	0	qPCR not performed	0			unmapped	0	0	0	0	0	0	0	0	0	0	0	0	0	0	0	0	0	70191	0	0	0	0	3.23366	100	0	0	0	0	0	0	0	0	0	0	0
AD_winter_study_100425	21	Influenza A	1	ERS27176620	SAMEA120475934	ALINITY	2024-11-22	2024-11-27	175	0	0	TRUE	1	TRUE	TRUE	TRUE	1	qPCR performed	0	34.11	23.42	Flu A/H1-2009	13158	1	1	1	0.0227238	0.0227238	0.0227238	299	2.27238	299	0	0	0	2.27238	0	0	0	3	10671	2181306	0.000137532	0.0281136	1.07527	100	211	82	230	99.6667	0	0	0	1	0	0	0
AD_winter_study_100425	21	Influenza B	0	ERS27176620	SAMEA120475934	ALINITY	2024-11-22	2024-11-27	175	0	0	TRUE	1	FALSE	FALSE	FALSE	0	qPCR not performed	0			0	0	0	0	0	0	0	0	0	0	0	0	0	0	0	0	0	0	0	0	0	0	0	0	0	0	0	0	0	0	0	0	0	0	1	0
AD_winter_study_100425	21	RSV	0	ERS27176620	SAMEA120475934	ALINITY	2024-11-22	2024-11-27	175	0	0	TRUE	1	FALSE	FALSE	FALSE	0	qPCR not performed	0			0	0	0	0	0	0	0	0	0	0	0	0	0	0	0	0	0	0	0	0	0	0	0	0	0	0	0	0	0	0	0	0	0	0	1	0
AD_winter_study_100425	21	SARS-CoV-2	0	ERS27176620	SAMEA120475934	ALINITY	2024-11-22	2024-11-27	175	0	0	TRUE	1	FALSE	FALSE	FALSE	0	qPCR not performed	0			0	0	0	0	0	0	0	0	0	0	0	0	0	0	0	0	0	0	0	0	0	0	0	0	0	0	0	0	0	0	0	0	0	0	1	0
AD_winter_study_100425	21	unmapped	0	ERS27176620	SAMEA120475934	ALINITY	2024-11-22	2024-11-27	175	0	0	TRUE	1	FALSE	FALSE	TRUE	0	qPCR not performed	0			unmapped	0	0	0	0	0	0	0	0	0	0	0	0	0	0	0	0	0	58293	0	0	0	0	2.68553	100	0	0	0	0	0	0	0	0	0	1	0
AD_winter_study_100425	22	Influenza A	0	ERS27176621	SAMEA120475935	ALINITY	2024-11-25	2024-11-27	176	0	0	TRUE	0	FALSE	FALSE	FALSE	0	qPCR not performed	0			0	0	0	0	0	0	0	0	0	0	0	0	0	0	0	0	0	0	0	0	0	0	0	0	0	0	0	0	0	0	0	0	0	0	0	0
AD_winter_study_100425	22	Influenza B	0	ERS27176621	SAMEA120475935	ALINITY	2024-11-25	2024-11-27	176	0	0	TRUE	0	FALSE	FALSE	FALSE	0	qPCR not performed	0			0	0	0	0	0	0	0	0	0	0	0	0	0	0	0	0	0	0	0	0	0	0	0	0	0	0	0	0	0	0	0	0	0	0	0	0
AD_winter_study_100425	22	RSV	1	ERS27176621	SAMEA120475935	ALINITY	2024-11-25	2024-11-27	176	0	0	TRUE	0	TRUE	TRUE	TRUE	1	qPCR performed	0	38.6523	22.43	RSVB_Human_Respiratory_syncytial_virus_9320	15225	2.03764	2.03764	2.03764	0.0817734	0.0817734	0.0817734	1245	8.17734	611	189	99	0	4.01314	1.24138	0.650246	0	7	10671	2181306	0.000320909	0.0655984	0.252161	87.5	400	183	402	178.714	1	0	0	0	0	0	0
AD_winter_study_100425	22	SARS-CoV-2	1	ERS27176621	SAMEA120475935	ALINITY	2024-11-25	2024-11-27	176	0	0	TRUE	0	FALSE	FALSE	FALSE	0	qPCR performed	1		22.43	0	0	0	0	0	0	0	0	0	0	0	0	0	0	0	0	0	0	0	0	0	0	0	0	0	0	0	0	0	0	0	0	0	0	0	0
AD_winter_study_100425	22	unmapped	0	ERS27176621	SAMEA120475935	ALINITY	2024-11-25	2024-11-27	176	0	0	TRUE	0	FALSE	FALSE	TRUE	0	qPCR not performed	0			unmapped	0	0	0	0	0	0	0	0	0	0	0	0	0	0	0	0	0	83376	0	0	0	0	3.84109	100	0	0	0	0	0	0	0	0	0	0	0
AD_winter_study_100425	23	Influenza A	1	ERS27176622	SAMEA120475936	ALINITY	2024-11-20	2024-11-27	177	0	0	TRUE	1	TRUE	TRUE	TRUE	1	qPCR performed	0	32.36	23.31	Flu A/H1-2009	13158	1	1	1	0.0245478	0.0245478	0.0245478	323	2.45478	323	0	0	0	2.45478	0	0	0	2	10671	2181306	9.16882e-05	0.0187424	0.716846	100	285.5	163	285.5	163	1	0	0	1	0	0	0
AD_winter_study_100425	23	Influenza B	0	ERS27176622	SAMEA120475936	ALINITY	2024-11-20	2024-11-27	177	0	0	TRUE	1	FALSE	FALSE	FALSE	0	qPCR not performed	0			0	0	0	0	0	0	0	0	0	0	0	0	0	0	0	0	0	0	0	0	0	0	0	0	0	0	0	0	0	0	0	0	0	0	1	0
AD_winter_study_100425	23	RSV	0	ERS27176622	SAMEA120475936	ALINITY	2024-11-20	2024-11-27	177	0	0	TRUE	1	FALSE	FALSE	FALSE	0	qPCR not performed	0			0	0	0	0	0	0	0	0	0	0	0	0	0	0	0	0	0	0	0	0	0	0	0	0	0	0	0	0	0	0	0	0	0	0	1	0
AD_winter_study_100425	23	SARS-CoV-2	0	ERS27176622	SAMEA120475936	ALINITY	2024-11-20	2024-11-27	177	0	0	TRUE	1	FALSE	FALSE	FALSE	0	qPCR not performed	0			0	0	0	0	0	0	0	0	0	0	0	0	0	0	0	0	0	0	0	0	0	0	0	0	0	0	0	0	0	0	0	0	0	0	1	0
AD_winter_study_100425	23	unmapped	0	ERS27176622	SAMEA120475936	ALINITY	2024-11-20	2024-11-27	177	0	0	TRUE	1	FALSE	FALSE	TRUE	0	qPCR not performed	0			unmapped	0	0	0	0	0	0	0	0	0	0	0	0	0	0	0	0	0	46137	0	0	0	0	2.12551	100	0	0	0	0	0	0	0	0	0	1	0
AD_winter_study_100425	24	Influenza A	0	ERS27176623	SAMEA120475937	ALINITY	2024-11-22	2024-11-27	178	0	0	TRUE	0	FALSE	FALSE	FALSE	0	qPCR not performed	0			0	0	0	0	0	0	0	0	0	0	0	0	0	0	0	0	0	0	0	0	0	0	0	0	0	0	0	0	0	0	0	0	0	0	0	0
AD_winter_study_100425	24	Influenza B	0	ERS27176623	SAMEA120475937	ALINITY	2024-11-22	2024-11-27	178	0	0	TRUE	0	FALSE	FALSE	FALSE	0	qPCR not performed	0			0	0	0	0	0	0	0	0	0	0	0	0	0	0	0	0	0	0	0	0	0	0	0	0	0	0	0	0	0	0	0	0	0	0	0	0
AD_winter_study_100425	24	RSV	0	ERS27176623	SAMEA120475937	ALINITY	2024-11-22	2024-11-27	178	0	0	TRUE	0	FALSE	FALSE	FALSE	0	qPCR not performed	0			0	0	0	0	0	0	0	0	0	0	0	0	0	0	0	0	0	0	0	0	0	0	0	0	0	0	0	0	0	0	0	0	0	0	0	0
AD_winter_study_100425	24	SARS-CoV-2	1	ERS27176623	SAMEA120475937	ALINITY	2024-11-22	2024-11-27	178	0	0	TRUE	0	FALSE	FALSE	FALSE	0	qPCR performed	1		28.7	0	0	0	0	0	0	0	0	0	0	0	0	0	0	0	0	0	0	0	0	0	0	0	0	0	0	0	0	0	0	0	0	0	0	0	0
AD_winter_study_100425	24	unmapped	0	ERS27176623	SAMEA120475937	ALINITY	2024-11-22	2024-11-27	178	0	0	TRUE	0	FALSE	FALSE	TRUE	0	qPCR not performed	0			unmapped	0	0	0	0	0	0	0	0	0	0	0	0	0	0	0	0	0	80312	0	0	0	0	3.69993	100	0	0	0	0	0	0	0	0	0	0	0
AD_winter_study_100425	25	Influenza A	0	ERS27176624	SAMEA120475938	ALINITY	2024-11-25	2024-11-27	179	0	0	TRUE	1	FALSE	FALSE	FALSE	0	qPCR not performed	0			0	0	0	0	0	0	0	0	0	0	0	0	0	0	0	0	0	0	0	0	0	0	0	0	0	0	0	0	0	0	0	0	0	0	1	0
AD_winter_study_100425	25	Influenza B	0	ERS27176624	SAMEA120475938	ALINITY	2024-11-25	2024-11-27	179	0	0	TRUE	1	FALSE	FALSE	FALSE	0	qPCR not performed	0			0	0	0	0	0	0	0	0	0	0	0	0	0	0	0	0	0	0	0	0	0	0	0	0	0	0	0	0	0	0	0	0	0	0	1	0
AD_winter_study_100425	25	RSV	1	ERS27176624	SAMEA120475938	ALINITY	2024-11-25	2024-11-27	179	0	0	TRUE	1	TRUE	TRUE	TRUE	1	qPCR performed	0	29.3484	22.78	RSVA_Human_respiratory_syncytial_virus_S2	15190	7.27591	2.86909	3.88482	3.77591	1.48894	2.01606	57356	377.591	7883	3929	2414	1151	51.896	25.8657	15.892	7.57735	344	10671	2181306	0.0157704	3.22369	12.3919	100	305	147	338.52	161.959	84	17	5	1	0	0	0
AD_winter_study_100425	25	SARS-CoV-2	0	ERS27176624	SAMEA120475938	ALINITY	2024-11-25	2024-11-27	179	0	0	TRUE	1	FALSE	FALSE	FALSE	0	qPCR not performed	0			0	0	0	0	0	0	0	0	0	0	0	0	0	0	0	0	0	0	0	0	0	0	0	0	0	0	0	0	0	0	0	0	0	0	1	0
AD_winter_study_100425	25	unmapped	0	ERS27176624	SAMEA120475938	ALINITY	2024-11-25	2024-11-27	179	0	0	TRUE	1	FALSE	FALSE	TRUE	0	qPCR not performed	0			unmapped	0	0	0	0	0	0	0	0	0	0	0	0	0	0	0	0	0	108726	0	0	0	0	5.00895	100	0	0	0	0	0	0	0	0	0	1	0
AD_winter_study_100425	26	Influenza A	0	ERS27176625	SAMEA120475939	ALINITY	2024-11-21	2024-11-27	180	0	0	TRUE	1	FALSE	FALSE	FALSE	0	qPCR not performed	0			0	0	0	0	0	0	0	0	0	0	0	0	0	0	0	0	0	0	0	0	0	0	0	0	0	0	0	0	0	0	0	0	0	0	1	0
AD_winter_study_100425	26	Influenza B	0	ERS27176625	SAMEA120475939	ALINITY	2024-11-21	2024-11-27	180	0	0	TRUE	1	FALSE	FALSE	FALSE	0	qPCR not performed	0			0	0	0	0	0	0	0	0	0	0	0	0	0	0	0	0	0	0	0	0	0	0	0	0	0	0	0	0	0	0	0	0	0	0	1	0
AD_winter_study_100425	26	RSV	1	ERS27176625	SAMEA120475939	ALINITY	2024-11-21	2024-11-27	180	0	0	TRUE	1	TRUE	TRUE	TRUE	1	qPCR performed	0	25.5504	21.74	RSVA_Human_respiratory_syncytial_virus_S2	15190	34.4169	4.03939	6.67378	28.1294	3.30145	5.45458	427286	2812.94	12415	9616	8239	5448	81.7314	63.3048	54.2396	35.8657	2341	10671	2181306	0.107321	21.938	84.33	99.3633	320	165	355.492	180.344	822	221	54	1	0	0	0
AD_winter_study_100425	26	SARS-CoV-2	0	ERS27176625	SAMEA120475939	ALINITY	2024-11-21	2024-11-27	180	0	0	TRUE	1	FALSE	FALSE	FALSE	0	qPCR not performed	0			0	0	0	0	0	0	0	0	0	0	0	0	0	0	0	0	0	0	0	0	0	0	0	0	0	0	0	0	0	0	0	0	0	0	1	0
AD_winter_study_100425	26	unmapped	0	ERS27176625	SAMEA120475939	ALINITY	2024-11-21	2024-11-27	180	0	0	TRUE	1	FALSE	FALSE	TRUE	0	qPCR not performed	0			unmapped	0	0	0	0	0	0	0	0	0	0	0	0	0	0	0	0	0	73872	0	0	0	0	3.40324	100	0	0	0	0	0	0	0	0	0	1	0
AD_winter_study_100425	27	Influenza A	0	ERS27176626	SAMEA120475940	CEPHEID	2024-11-24	2024-11-28	181 - NC23	0	0	TRUE	1	FALSE	FALSE	FALSE	0	qPCR not performed	0			0	0	0	0	0	0	0	0	0	0	0	0	0	0	0	0	0	0	0	0	0	0	0	0	0	0	0	0	0	0	0	0	0	0	1	0
AD_winter_study_100425	27	Influenza B	0	ERS27176626	SAMEA120475940	CEPHEID	2024-11-24	2024-11-28	181 - NC23	0	0	TRUE	1	FALSE	FALSE	FALSE	0	qPCR not performed	0			0	0	0	0	0	0	0	0	0	0	0	0	0	0	0	0	0	0	0	0	0	0	0	0	0	0	0	0	0	0	0	0	0	0	1	0
AD_winter_study_100425	27	RSV	0	ERS27176626	SAMEA120475940	CEPHEID	2024-11-24	2024-11-28	181 - NC23	0	0	TRUE	1	FALSE	FALSE	FALSE	0	qPCR not performed	0			0	0	0	0	0	0	0	0	0	0	0	0	0	0	0	0	0	0	0	0	0	0	0	0	0	0	0	0	0	0	0	0	0	0	1	0
AD_winter_study_100425	27	SARS-CoV-2	0	ERS27176626	SAMEA120475940	CEPHEID	2024-11-24	2024-11-28	181 - NC23	0	0	TRUE	1	FALSE	FALSE	FALSE	0	qPCR not performed	0			0	0	0	0	0	0	0	0	0	0	0	0	0	0	0	0	0	0	0	0	0	0	0	0	0	0	0	0	0	0	0	0	0	0	1	0
AD_winter_study_100425	27	unmapped	0	ERS27176626	SAMEA120475940	CEPHEID	2024-11-24	2024-11-28	181 - NC23	0	0	TRUE	1	FALSE	FALSE	TRUE	0	qPCR not performed	0			unmapped	0	0	0	0	0	0	0	0	0	0	0	0	0	0	0	0	0	50031	0	0	0	0	2.3049	100	0	0	0	0	0	0	0	0	0	1	0
AD_winter_study_100425	28	Influenza A	1	ERS27176627	SAMEA120475941	ALINITY	2024-11-24	2024-11-28	182	0	0	TRUE	1	TRUE	TRUE	TRUE	1	qPCR performed	0	26.35	16.52	Flu A/H1-2009	13158	1.37881	1.37881	1.37881	0.30263	0.30263	0.30263	3982	30.263	2888	408	0	0	21.9486	3.10078	0	0	19	10671	2181306	0.000871038	0.178053	6.81004	100	333	196	349.053	210	9	2	1	1	0	0	0
AD_winter_study_100425	28	Influenza B	0	ERS27176627	SAMEA120475941	ALINITY	2024-11-24	2024-11-28	182	0	0	TRUE	1	FALSE	FALSE	FALSE	0	qPCR not performed	0			0	0	0	0	0	0	0	0	0	0	0	0	0	0	0	0	0	0	0	0	0	0	0	0	0	0	0	0	0	0	0	0	0	0	1	0
AD_winter_study_100425	28	RSV	0	ERS27176627	SAMEA120475941	ALINITY	2024-11-24	2024-11-28	182	0	0	TRUE	1	FALSE	FALSE	FALSE	0	qPCR not performed	0			0	0	0	0	0	0	0	0	0	0	0	0	0	0	0	0	0	0	0	0	0	0	0	0	0	0	0	0	0	0	0	0	0	0	1	0
AD_winter_study_100425	28	SARS-CoV-2	0	ERS27176627	SAMEA120475941	ALINITY	2024-11-24	2024-11-28	182	0	0	TRUE	1	FALSE	FALSE	FALSE	0	qPCR not performed	0			0	0	0	0	0	0	0	0	0	0	0	0	0	0	0	0	0	0	0	0	0	0	0	0	0	0	0	0	0	0	0	0	0	0	1	0
AD_winter_study_100425	28	unmapped	0	ERS27176627	SAMEA120475941	ALINITY	2024-11-24	2024-11-28	182	0	0	TRUE	1	FALSE	FALSE	TRUE	0	qPCR not performed	0			unmapped	0	0	0	0	0	0	0	0	0	0	0	0	0	0	0	0	0	61407	0	0	0	0	2.82899	100	0	0	0	0	0	0	0	0	0	1	0
AD_winter_study_100425	29	Influenza A	1	ERS27176628	SAMEA120475942	ALINITY	2024-11-24	2024-11-28	183	0	0	TRUE	0	FALSE	FALSE	FALSE	0	qPCR performed	0	33.71	27.15	0	0	0	0	0	0	0	0	0	0	0	0	0	0	0	0	0	0	0	0	0	0	0	0	0	0	0	0	0	0	0	0	0	0	0	0
AD_winter_study_100425	29	Influenza B	0	ERS27176628	SAMEA120475942	ALINITY	2024-11-24	2024-11-28	183	0	0	TRUE	0	FALSE	FALSE	FALSE	0	qPCR not performed	0			0	0	0	0	0	0	0	0	0	0	0	0	0	0	0	0	0	0	0	0	0	0	0	0	0	0	0	0	0	0	0	0	0	0	0	0
AD_winter_study_100425	29	RSV	0	ERS27176628	SAMEA120475942	ALINITY	2024-11-24	2024-11-28	183	0	0	TRUE	0	FALSE	FALSE	FALSE	0	qPCR not performed	0			0	0	0	0	0	0	0	0	0	0	0	0	0	0	0	0	0	0	0	0	0	0	0	0	0	0	0	0	0	0	0	0	0	0	0	0
AD_winter_study_100425	29	SARS-CoV-2	0	ERS27176628	SAMEA120475942	ALINITY	2024-11-24	2024-11-28	183	0	0	TRUE	0	FALSE	FALSE	FALSE	0	qPCR not performed	0			0	0	0	0	0	0	0	0	0	0	0	0	0	0	0	0	0	0	0	0	0	0	0	0	0	0	0	0	0	0	0	0	0	0	0	0
AD_winter_study_100425	29	unmapped	0	ERS27176628	SAMEA120475942	ALINITY	2024-11-24	2024-11-28	183	0	0	TRUE	0	FALSE	FALSE	TRUE	0	qPCR not performed	0			unmapped	0	0	0	0	0	0	0	0	0	0	0	0	0	0	0	0	0	40716	0	0	0	0	1.87576	100	0	0	0	0	0	0	0	0	0	0	0
AD_winter_study_100425	30	Influenza A	0	ERS27176629	SAMEA120475943	ALINITY	2024-11-22	2024-11-28	184	0	0	TRUE	1	FALSE	FALSE	FALSE	0	qPCR not performed	0			0	0	0	0	0	0	0	0	0	0	0	0	0	0	0	0	0	0	0	0	0	0	0	0	0	0	0	0	0	0	0	0	0	0	1	0
AD_winter_study_100425	30	Influenza B	0	ERS27176629	SAMEA120475943	ALINITY	2024-11-22	2024-11-28	184	0	0	TRUE	1	FALSE	FALSE	FALSE	0	qPCR not performed	0			0	0	0	0	0	0	0	0	0	0	0	0	0	0	0	0	0	0	0	0	0	0	0	0	0	0	0	0	0	0	0	0	0	0	1	0
AD_winter_study_100425	30	RSV	0	ERS27176629	SAMEA120475943	ALINITY	2024-11-22	2024-11-28	184	0	0	TRUE	1	FALSE	FALSE	FALSE	0	qPCR not performed	0			0	0	0	0	0	0	0	0	0	0	0	0	0	0	0	0	0	0	0	0	0	0	0	0	0	0	0	0	0	0	0	0	0	0	1	0
AD_winter_study_100425	30	SARS-CoV-2	1	ERS27176629	SAMEA120475943	ALINITY	2024-11-22	2024-11-28	184	0	0	TRUE	1	TRUE	TRUE	TRUE	1	qPCR performed	0	30.6129	18.91	SARS-CoV-2	29903	1.42087	1.42087	1.42087	0.0978832	0.0978832	0.0978832	2927	9.78832	2060	103	0	0	6.88894	0.344447	0	0	16	10671	2181306	0.000733506	0.149939	2.48834	100	345.5	165	376.438	177.625	3	1	1	1	0	0	0
AD_winter_study_100425	30	unmapped	0	ERS27176629	SAMEA120475943	ALINITY	2024-11-22	2024-11-28	184	0	0	TRUE	1	FALSE	FALSE	TRUE	0	qPCR not performed	0			unmapped	0	0	0	0	0	0	0	0	0	0	0	0	0	0	0	0	0	40696	0	0	0	0	1.87484	100	0	0	0	0	0	0	0	0	0	1	0
AD_winter_study_100425	31	Influenza A	1	ERS27176630	SAMEA120475944	ALINITY	2024-11-22	2024-11-28	185	0	0	TRUE	0	TRUE	TRUE	TRUE	1	qPCR performed	0	30.61	21.49	Flu A/H3	13627	1	1	1	0.0582667	0.0582667	0.0582667	794	5.82667	794	0	0	0	5.82667	0	0	0	4	10671	2181306	0.000183376	0.0374848	7.69231	100	324.5	199	324	200	2	1	0	0	0	0	0
AD_winter_study_100425	31	Influenza B	0	ERS27176630	SAMEA120475944	ALINITY	2024-11-22	2024-11-28	185	0	0	TRUE	0	FALSE	FALSE	FALSE	0	qPCR not performed	0			0	0	0	0	0	0	0	0	0	0	0	0	0	0	0	0	0	0	0	0	0	0	0	0	0	0	0	0	0	0	0	0	0	0	0	0
AD_winter_study_100425	31	RSV	0	ERS27176630	SAMEA120475944	ALINITY	2024-11-22	2024-11-28	185	0	0	TRUE	0	FALSE	FALSE	FALSE	0	qPCR not performed	0			0	0	0	0	0	0	0	0	0	0	0	0	0	0	0	0	0	0	0	0	0	0	0	0	0	0	0	0	0	0	0	0	0	0	0	0
AD_winter_study_100425	31	SARS-CoV-2	0	ERS27176630	SAMEA120475944	ALINITY	2024-11-22	2024-11-28	185	0	0	TRUE	0	FALSE	FALSE	FALSE	0	qPCR not performed	0			0	0	0	0	0	0	0	0	0	0	0	0	0	0	0	0	0	0	0	0	0	0	0	0	0	0	0	0	0	0	0	0	0	0	0	0
AD_winter_study_100425	31	unmapped	0	ERS27176630	SAMEA120475944	ALINITY	2024-11-22	2024-11-28	185	0	0	TRUE	0	FALSE	FALSE	TRUE	0	qPCR not performed	0			unmapped	0	0	0	0	0	0	0	0	0	0	0	0	0	0	0	0	0	50959	0	0	0	0	2.34765	100	0	0	0	0	0	0	0	0	0	0	0
AD_winter_study_100425	32	Adenovirus	0	ERS27176631	SAMEA120475945	BIOFIRE	2024-11-25	2024-11-28	186	0	0	TRUE	1	FALSE	FALSE	FALSE	0	qPCR not performed	0			0	0	0	0	0	0	0	0	0	0	0	0	0	0	0	0	0	0	0	0	0	0	0	0	0	0	0	0	0	0	0	0	0	0	1	0
AD_winter_study_100425	32	Bordetella parapertussis	0	ERS27176631	SAMEA120475945	BIOFIRE	2024-11-25	2024-11-28	186	0	0	TRUE	1	FALSE	FALSE	FALSE	0	qPCR not performed	0			0	0	0	0	0	0	0	0	0	0	0	0	0	0	0	0	0	0	0	0	0	0	0	0	0	0	0	0	0	0	0	0	0	0	1	0
AD_winter_study_100425	32	Bordetella pertussis	0	ERS27176631	SAMEA120475945	BIOFIRE	2024-11-25	2024-11-28	186	0	0	TRUE	1	FALSE	FALSE	FALSE	0	qPCR not performed	0			0	0	0	0	0	0	0	0	0	0	0	0	0	0	0	0	0	0	0	0	0	0	0	0	0	0	0	0	0	0	0	0	0	0	1	0
AD_winter_study_100425	32	Chlamydia pneumoniae	0	ERS27176631	SAMEA120475945	BIOFIRE	2024-11-25	2024-11-28	186	0	0	TRUE	1	FALSE	FALSE	FALSE	0	qPCR not performed	0			0	0	0	0	0	0	0	0	0	0	0	0	0	0	0	0	0	0	0	0	0	0	0	0	0	0	0	0	0	0	0	0	0	0	1	0
AD_winter_study_100425	32	Coronavirus 229E	0	ERS27176631	SAMEA120475945	BIOFIRE	2024-11-25	2024-11-28	186	0	0	TRUE	1	FALSE	FALSE	FALSE	0	qPCR not performed	0			0	0	0	0	0	0	0	0	0	0	0	0	0	0	0	0	0	0	0	0	0	0	0	0	0	0	0	0	0	0	0	0	0	0	1	0
AD_winter_study_100425	32	Coronavirus HKU	0	ERS27176631	SAMEA120475945	BIOFIRE	2024-11-25	2024-11-28	186	0	0	TRUE	1	FALSE	FALSE	FALSE	0	qPCR not performed	0			0	0	0	0	0	0	0	0	0	0	0	0	0	0	0	0	0	0	0	0	0	0	0	0	0	0	0	0	0	0	0	0	0	0	1	0
AD_winter_study_100425	32	Coronavirus NL63	0	ERS27176631	SAMEA120475945	BIOFIRE	2024-11-25	2024-11-28	186	0	0	TRUE	1	FALSE	FALSE	FALSE	0	qPCR not performed	0			0	0	0	0	0	0	0	0	0	0	0	0	0	0	0	0	0	0	0	0	0	0	0	0	0	0	0	0	0	0	0	0	0	0	1	0
AD_winter_study_100425	32	Coronavirus OC43	0	ERS27176631	SAMEA120475945	BIOFIRE	2024-11-25	2024-11-28	186	0	0	TRUE	1	FALSE	FALSE	FALSE	0	qPCR not performed	0			0	0	0	0	0	0	0	0	0	0	0	0	0	0	0	0	0	0	0	0	0	0	0	0	0	0	0	0	0	0	0	0	0	0	1	0
AD_winter_study_100425	32	Influenza A	0	ERS27176631	SAMEA120475945	BIOFIRE	2024-11-25	2024-11-28	186	0	0	TRUE	1	FALSE	FALSE	FALSE	0	qPCR not performed	0			0	0	0	0	0	0	0	0	0	0	0	0	0	0	0	0	0	0	0	0	0	0	0	0	0	0	0	0	0	0	0	0	0	0	1	0
AD_winter_study_100425	32	Influenza A/H1	0	ERS27176631	SAMEA120475945	BIOFIRE	2024-11-25	2024-11-28	186	0	0	TRUE	1	FALSE	FALSE	FALSE	0	qPCR not performed	0			0	0	0	0	0	0	0	0	0	0	0	0	0	0	0	0	0	0	0	0	0	0	0	0	0	0	0	0	0	0	0	0	0	0	1	0
AD_winter_study_100425	32	Influenza A/H1-2009	0	ERS27176631	SAMEA120475945	BIOFIRE	2024-11-25	2024-11-28	186	0	0	TRUE	1	FALSE	FALSE	FALSE	0	qPCR not performed	0			0	0	0	0	0	0	0	0	0	0	0	0	0	0	0	0	0	0	0	0	0	0	0	0	0	0	0	0	0	0	0	0	0	0	1	0
AD_winter_study_100425	32	Influenza A/H3	0	ERS27176631	SAMEA120475945	BIOFIRE	2024-11-25	2024-11-28	186	0	0	TRUE	1	FALSE	FALSE	FALSE	0	qPCR not performed	0			0	0	0	0	0	0	0	0	0	0	0	0	0	0	0	0	0	0	0	0	0	0	0	0	0	0	0	0	0	0	0	0	0	0	1	0
AD_winter_study_100425	32	Influenza B	0	ERS27176631	SAMEA120475945	BIOFIRE	2024-11-25	2024-11-28	186	0	0	TRUE	1	FALSE	FALSE	FALSE	0	qPCR not performed	0			0	0	0	0	0	0	0	0	0	0	0	0	0	0	0	0	0	0	0	0	0	0	0	0	0	0	0	0	0	0	0	0	0	0	1	0
AD_winter_study_100425	32	MERS	0	ERS27176631	SAMEA120475945	BIOFIRE	2024-11-25	2024-11-28	186	0	0	TRUE	1	FALSE	FALSE	FALSE	0	qPCR not performed	0			0	0	0	0	0	0	0	0	0	0	0	0	0	0	0	0	0	0	0	0	0	0	0	0	0	0	0	0	0	0	0	0	0	0	1	0
AD_winter_study_100425	32	Metapneumovirus	1	ERS27176631	SAMEA120475945	BIOFIRE	2024-11-25	2024-11-28	186	0	0	TRUE	1	FALSE	FALSE	FALSE	0	qPCR performed	0	36.59		0	0	0	0	0	0	0	0	0	0	0	0	0	0	0	0	0	0	0	0	0	0	0	0	0	0	0	0	0	0	0	0	0	0	0	1
AD_winter_study_100425	32	Mycoplasma pneumoniae	0	ERS27176631	SAMEA120475945	BIOFIRE	2024-11-25	2024-11-28	186	0	0	TRUE	1	FALSE	FALSE	FALSE	0	qPCR not performed	0			0	0	0	0	0	0	0	0	0	0	0	0	0	0	0	0	0	0	0	0	0	0	0	0	0	0	0	0	0	0	0	0	0	0	1	0
AD_winter_study_100425	32	Parainfluenza 1	0	ERS27176631	SAMEA120475945	BIOFIRE	2024-11-25	2024-11-28	186	0	0	TRUE	1	FALSE	FALSE	FALSE	0	qPCR not performed	0			0	0	0	0	0	0	0	0	0	0	0	0	0	0	0	0	0	0	0	0	0	0	0	0	0	0	0	0	0	0	0	0	0	0	1	0
AD_winter_study_100425	32	Parainfluenza 2	0	ERS27176631	SAMEA120475945	BIOFIRE	2024-11-25	2024-11-28	186	0	0	TRUE	1	FALSE	FALSE	FALSE	0	qPCR not performed	0			0	0	0	0	0	0	0	0	0	0	0	0	0	0	0	0	0	0	0	0	0	0	0	0	0	0	0	0	0	0	0	0	0	0	1	0
AD_winter_study_100425	32	Parainfluenza 3	0	ERS27176631	SAMEA120475945	BIOFIRE	2024-11-25	2024-11-28	186	0	0	TRUE	1	FALSE	FALSE	FALSE	0	qPCR not performed	0			0	0	0	0	0	0	0	0	0	0	0	0	0	0	0	0	0	0	0	0	0	0	0	0	0	0	0	0	0	0	0	0	0	0	1	0
AD_winter_study_100425	32	Parainfluenza 4	0	ERS27176631	SAMEA120475945	BIOFIRE	2024-11-25	2024-11-28	186	0	0	TRUE	1	FALSE	FALSE	FALSE	0	qPCR not performed	0			0	0	0	0	0	0	0	0	0	0	0	0	0	0	0	0	0	0	0	0	0	0	0	0	0	0	0	0	0	0	0	0	0	0	1	0
AD_winter_study_100425	32	RSV	0	ERS27176631	SAMEA120475945	BIOFIRE	2024-11-25	2024-11-28	186	0	0	TRUE	1	FALSE	FALSE	FALSE	0	qPCR not performed	0			0	0	0	0	0	0	0	0	0	0	0	0	0	0	0	0	0	0	0	0	0	0	0	0	0	0	0	0	0	0	0	0	0	0	1	0
AD_winter_study_100425	32	Rhinovirus/enterovirus	0	ERS27176631	SAMEA120475945	BIOFIRE	2024-11-25	2024-11-28	186	0	0	TRUE	1	FALSE	FALSE	FALSE	0	qPCR not performed	0			0	0	0	0	0	0	0	0	0	0	0	0	0	0	0	0	0	0	0	0	0	0	0	0	0	0	0	0	0	0	0	0	0	0	1	0
AD_winter_study_100425	32	SARS-CoV-2	0	ERS27176631	SAMEA120475945	BIOFIRE	2024-11-25	2024-11-28	186	0	0	TRUE	1	FALSE	FALSE	FALSE	0	qPCR not performed	0			0	0	0	0	0	0	0	0	0	0	0	0	0	0	0	0	0	0	0	0	0	0	0	0	0	0	0	0	0	0	0	0	0	0	1	0
AD_winter_study_100425	32	unmapped	0	ERS27176631	SAMEA120475945	BIOFIRE	2024-11-25	2024-11-28	186	0	0	TRUE	1	FALSE	FALSE	TRUE	0	qPCR not performed	0			unmapped	0	0	0	0	0	0	0	0	0	0	0	0	0	0	0	0	0	49970	0	0	0	0	2.30209	100	0	0	0	0	0	0	0	0	0	1	0
AD_winter_study_100425	33	Adenovirus	0	ERS27176632	SAMEA120475946	BIOFIRE	2024-11-23	2024-11-28	187	0	0	TRUE	1	FALSE	FALSE	FALSE	0	qPCR not performed	0			0	0	0	0	0	0	0	0	0	0	0	0	0	0	0	0	0	0	0	0	0	0	0	0	0	0	0	0	0	0	0	0	0	0	1	0
AD_winter_study_100425	33	Bordetella parapertussis	0	ERS27176632	SAMEA120475946	BIOFIRE	2024-11-23	2024-11-28	187	0	0	TRUE	1	FALSE	FALSE	FALSE	0	qPCR not performed	0			0	0	0	0	0	0	0	0	0	0	0	0	0	0	0	0	0	0	0	0	0	0	0	0	0	0	0	0	0	0	0	0	0	0	1	0
AD_winter_study_100425	33	Bordetella pertussis	0	ERS27176632	SAMEA120475946	BIOFIRE	2024-11-23	2024-11-28	187	0	0	TRUE	1	FALSE	FALSE	FALSE	0	qPCR not performed	0			0	0	0	0	0	0	0	0	0	0	0	0	0	0	0	0	0	0	0	0	0	0	0	0	0	0	0	0	0	0	0	0	0	0	1	0
AD_winter_study_100425	33	Chlamydia pneumoniae	0	ERS27176632	SAMEA120475946	BIOFIRE	2024-11-23	2024-11-28	187	0	0	TRUE	1	FALSE	FALSE	FALSE	0	qPCR not performed	0			0	0	0	0	0	0	0	0	0	0	0	0	0	0	0	0	0	0	0	0	0	0	0	0	0	0	0	0	0	0	0	0	0	0	1	0
AD_winter_study_100425	33	Coronavirus 229E	0	ERS27176632	SAMEA120475946	BIOFIRE	2024-11-23	2024-11-28	187	0	0	TRUE	1	FALSE	FALSE	FALSE	0	qPCR not performed	0			0	0	0	0	0	0	0	0	0	0	0	0	0	0	0	0	0	0	0	0	0	0	0	0	0	0	0	0	0	0	0	0	0	0	1	0
AD_winter_study_100425	33	Coronavirus HKU	0	ERS27176632	SAMEA120475946	BIOFIRE	2024-11-23	2024-11-28	187	0	0	TRUE	1	FALSE	FALSE	FALSE	0	qPCR not performed	0			0	0	0	0	0	0	0	0	0	0	0	0	0	0	0	0	0	0	0	0	0	0	0	0	0	0	0	0	0	0	0	0	0	0	1	0
AD_winter_study_100425	33	Coronavirus NL63	0	ERS27176632	SAMEA120475946	BIOFIRE	2024-11-23	2024-11-28	187	0	0	TRUE	1	FALSE	FALSE	FALSE	0	qPCR not performed	0			0	0	0	0	0	0	0	0	0	0	0	0	0	0	0	0	0	0	0	0	0	0	0	0	0	0	0	0	0	0	0	0	0	0	1	0
AD_winter_study_100425	33	Coronavirus OC43	0	ERS27176632	SAMEA120475946	BIOFIRE	2024-11-23	2024-11-28	187	0	0	TRUE	1	FALSE	FALSE	FALSE	0	qPCR not performed	0			0	0	0	0	0	0	0	0	0	0	0	0	0	0	0	0	0	0	0	0	0	0	0	0	0	0	0	0	0	0	0	0	0	0	1	0
AD_winter_study_100425	33	Rhinovirus/enterovirus	1	ERS27176632	SAMEA120475946	BIOFIRE	2024-11-23	2024-11-28	187	0	0	TRUE	1	TRUE	TRUE	TRUE	1	qPCR performed	0	16.6532		Human_rhinovirus_C	7099	2.52088	2.52088	2.52088	0.161572	0.161572	0.161572	1147	16.1572	455	179	121	0	6.40935	2.52148	1.70447	0	5	10671	2181306	0.00022922	0.046856	62.5	100	390	202	403.2	234.2	3	1	1	1	0	0	0
AD_winter_study_100425	33	Influenza A	0	ERS27176632	SAMEA120475946	BIOFIRE	2024-11-23	2024-11-28	187	0	0	TRUE	1	FALSE	FALSE	FALSE	0	qPCR not performed	0			0	0	0	0	0	0	0	0	0	0	0	0	0	0	0	0	0	0	0	0	0	0	0	0	0	0	0	0	0	0	0	0	0	0	1	0
AD_winter_study_100425	33	Influenza A/H1	0	ERS27176632	SAMEA120475946	BIOFIRE	2024-11-23	2024-11-28	187	0	0	TRUE	1	FALSE	FALSE	FALSE	0	qPCR not performed	0			0	0	0	0	0	0	0	0	0	0	0	0	0	0	0	0	0	0	0	0	0	0	0	0	0	0	0	0	0	0	0	0	0	0	1	0
AD_winter_study_100425	33	Influenza A/H1-2009	0	ERS27176632	SAMEA120475946	BIOFIRE	2024-11-23	2024-11-28	187	0	0	TRUE	1	FALSE	FALSE	FALSE	0	qPCR not performed	0			0	0	0	0	0	0	0	0	0	0	0	0	0	0	0	0	0	0	0	0	0	0	0	0	0	0	0	0	0	0	0	0	0	0	1	0
AD_winter_study_100425	33	Influenza A/H3	0	ERS27176632	SAMEA120475946	BIOFIRE	2024-11-23	2024-11-28	187	0	0	TRUE	1	FALSE	FALSE	FALSE	0	qPCR not performed	0			0	0	0	0	0	0	0	0	0	0	0	0	0	0	0	0	0	0	0	0	0	0	0	0	0	0	0	0	0	0	0	0	0	0	1	0
AD_winter_study_100425	33	Influenza B	0	ERS27176632	SAMEA120475946	BIOFIRE	2024-11-23	2024-11-28	187	0	0	TRUE	1	FALSE	FALSE	FALSE	0	qPCR not performed	0			0	0	0	0	0	0	0	0	0	0	0	0	0	0	0	0	0	0	0	0	0	0	0	0	0	0	0	0	0	0	0	0	0	0	1	0
AD_winter_study_100425	33	MERS	0	ERS27176632	SAMEA120475946	BIOFIRE	2024-11-23	2024-11-28	187	0	0	TRUE	1	FALSE	FALSE	FALSE	0	qPCR not performed	0			0	0	0	0	0	0	0	0	0	0	0	0	0	0	0	0	0	0	0	0	0	0	0	0	0	0	0	0	0	0	0	0	0	0	1	0
AD_winter_study_100425	33	Metapneumovirus	0	ERS27176632	SAMEA120475946	BIOFIRE	2024-11-23	2024-11-28	187	0	0	TRUE	1	FALSE	FALSE	FALSE	0	qPCR not performed	0			0	0	0	0	0	0	0	0	0	0	0	0	0	0	0	0	0	0	0	0	0	0	0	0	0	0	0	0	0	0	0	0	0	0	1	0
AD_winter_study_100425	33	Mycoplasma pneumoniae	0	ERS27176632	SAMEA120475946	BIOFIRE	2024-11-23	2024-11-28	187	0	0	TRUE	1	FALSE	FALSE	FALSE	0	qPCR not performed	0			0	0	0	0	0	0	0	0	0	0	0	0	0	0	0	0	0	0	0	0	0	0	0	0	0	0	0	0	0	0	0	0	0	0	1	0
AD_winter_study_100425	33	Parainfluenza 1	0	ERS27176632	SAMEA120475946	BIOFIRE	2024-11-23	2024-11-28	187	0	0	TRUE	1	FALSE	FALSE	FALSE	0	qPCR not performed	0			0	0	0	0	0	0	0	0	0	0	0	0	0	0	0	0	0	0	0	0	0	0	0	0	0	0	0	0	0	0	0	0	0	0	1	0
AD_winter_study_100425	33	Parainfluenza 2	0	ERS27176632	SAMEA120475946	BIOFIRE	2024-11-23	2024-11-28	187	0	0	TRUE	1	FALSE	FALSE	FALSE	0	qPCR not performed	0			0	0	0	0	0	0	0	0	0	0	0	0	0	0	0	0	0	0	0	0	0	0	0	0	0	0	0	0	0	0	0	0	0	0	1	0
AD_winter_study_100425	33	Parainfluenza 3	0	ERS27176632	SAMEA120475946	BIOFIRE	2024-11-23	2024-11-28	187	0	0	TRUE	1	FALSE	FALSE	FALSE	0	qPCR not performed	0			0	0	0	0	0	0	0	0	0	0	0	0	0	0	0	0	0	0	0	0	0	0	0	0	0	0	0	0	0	0	0	0	0	0	1	0
AD_winter_study_100425	33	Parainfluenza 4	0	ERS27176632	SAMEA120475946	BIOFIRE	2024-11-23	2024-11-28	187	0	0	TRUE	1	FALSE	FALSE	FALSE	0	qPCR not performed	0			0	0	0	0	0	0	0	0	0	0	0	0	0	0	0	0	0	0	0	0	0	0	0	0	0	0	0	0	0	0	0	0	0	0	1	0
AD_winter_study_100425	33	RSV	0	ERS27176632	SAMEA120475946	BIOFIRE	2024-11-23	2024-11-28	187	0	0	TRUE	1	FALSE	FALSE	FALSE	0	qPCR not performed	0			0	0	0	0	0	0	0	0	0	0	0	0	0	0	0	0	0	0	0	0	0	0	0	0	0	0	0	0	0	0	0	0	0	0	1	0
AD_winter_study_100425	33	SARS-CoV-2	0	ERS27176632	SAMEA120475946	BIOFIRE	2024-11-23	2024-11-28	187	0	0	TRUE	1	FALSE	FALSE	FALSE	0	qPCR not performed	0			0	0	0	0	0	0	0	0	0	0	0	0	0	0	0	0	0	0	0	0	0	0	0	0	0	0	0	0	0	0	0	0	0	0	1	0
AD_winter_study_100425	33	unmapped	0	ERS27176632	SAMEA120475946	BIOFIRE	2024-11-23	2024-11-28	187	0	0	TRUE	1	FALSE	FALSE	TRUE	0	qPCR not performed	0			unmapped	0	0	0	0	0	0	0	0	0	0	0	0	0	0	0	0	0	40866	0	0	0	0	1.88267	100	0	0	0	0	0	0	0	0	0	1	0
AD_winter_study_100425	34	Adenovirus	0	ERS27176633	SAMEA120475947	BIOFIRE	2024-11-26	2024-11-28	188	0	0	TRUE	1	FALSE	FALSE	FALSE	0	qPCR not performed	0			0	0	0	0	0	0	0	0	0	0	0	0	0	0	0	0	0	0	0	0	0	0	0	0	0	0	0	0	0	0	0	0	0	0	1	0
AD_winter_study_100425	34	Bordetella parapertussis	0	ERS27176633	SAMEA120475947	BIOFIRE	2024-11-26	2024-11-28	188	0	0	TRUE	1	FALSE	FALSE	FALSE	0	qPCR not performed	0			0	0	0	0	0	0	0	0	0	0	0	0	0	0	0	0	0	0	0	0	0	0	0	0	0	0	0	0	0	0	0	0	0	0	1	0
AD_winter_study_100425	34	Bordetella pertussis	0	ERS27176633	SAMEA120475947	BIOFIRE	2024-11-26	2024-11-28	188	0	0	TRUE	1	FALSE	FALSE	FALSE	0	qPCR not performed	0			0	0	0	0	0	0	0	0	0	0	0	0	0	0	0	0	0	0	0	0	0	0	0	0	0	0	0	0	0	0	0	0	0	0	1	0
AD_winter_study_100425	34	Chlamydia pneumoniae	0	ERS27176633	SAMEA120475947	BIOFIRE	2024-11-26	2024-11-28	188	0	0	TRUE	1	FALSE	FALSE	FALSE	0	qPCR not performed	0			0	0	0	0	0	0	0	0	0	0	0	0	0	0	0	0	0	0	0	0	0	0	0	0	0	0	0	0	0	0	0	0	0	0	1	0
AD_winter_study_100425	34	Coronavirus 229E	0	ERS27176633	SAMEA120475947	BIOFIRE	2024-11-26	2024-11-28	188	0	0	TRUE	1	FALSE	FALSE	FALSE	0	qPCR not performed	0			0	0	0	0	0	0	0	0	0	0	0	0	0	0	0	0	0	0	0	0	0	0	0	0	0	0	0	0	0	0	0	0	0	0	1	0
AD_winter_study_100425	34	Coronavirus HKU	0	ERS27176633	SAMEA120475947	BIOFIRE	2024-11-26	2024-11-28	188	0	0	TRUE	1	FALSE	FALSE	FALSE	0	qPCR not performed	0			0	0	0	0	0	0	0	0	0	0	0	0	0	0	0	0	0	0	0	0	0	0	0	0	0	0	0	0	0	0	0	0	0	0	1	0
AD_winter_study_100425	34	Coronavirus NL63	0	ERS27176633	SAMEA120475947	BIOFIRE	2024-11-26	2024-11-28	188	0	0	TRUE	1	FALSE	FALSE	FALSE	0	qPCR not performed	0			0	0	0	0	0	0	0	0	0	0	0	0	0	0	0	0	0	0	0	0	0	0	0	0	0	0	0	0	0	0	0	0	0	0	1	0
AD_winter_study_100425	34	Coronavirus OC43	0	ERS27176633	SAMEA120475947	BIOFIRE	2024-11-26	2024-11-28	188	0	0	TRUE	1	FALSE	FALSE	FALSE	0	qPCR not performed	0			0	0	0	0	0	0	0	0	0	0	0	0	0	0	0	0	0	0	0	0	0	0	0	0	0	0	0	0	0	0	0	0	0	0	1	0
AD_winter_study_100425	34	Rhinovirus/enterovirus	1	ERS27176633	SAMEA120475947	BIOFIRE	2024-11-26	2024-11-28	188	0	0	TRUE	1	TRUE	TRUE	FALSE	0	qPCR performed	0	32.6528		Human_rhinovirus_89	7152	1	1	1	0.0776007	0.0776007	0.0776007	555	7.76007	555	0	0	0	7.76007	0	0	0	1	10671	2181306	4.58441e-05	0.00937119	12.5	50	716	565	716	565	1	1	1	0	0	0	1
AD_winter_study_100425	34	Influenza A	0	ERS27176633	SAMEA120475947	BIOFIRE	2024-11-26	2024-11-28	188	0	0	TRUE	1	FALSE	FALSE	FALSE	0	qPCR not performed	0			0	0	0	0	0	0	0	0	0	0	0	0	0	0	0	0	0	0	0	0	0	0	0	0	0	0	0	0	0	0	0	0	0	0	1	0
AD_winter_study_100425	34	Influenza A/H1	0	ERS27176633	SAMEA120475947	BIOFIRE	2024-11-26	2024-11-28	188	0	0	TRUE	1	FALSE	FALSE	FALSE	0	qPCR not performed	0			0	0	0	0	0	0	0	0	0	0	0	0	0	0	0	0	0	0	0	0	0	0	0	0	0	0	0	0	0	0	0	0	0	0	1	0
AD_winter_study_100425	34	Influenza A/H1-2009	0	ERS27176633	SAMEA120475947	BIOFIRE	2024-11-26	2024-11-28	188	0	0	TRUE	1	FALSE	FALSE	FALSE	0	qPCR not performed	0			0	0	0	0	0	0	0	0	0	0	0	0	0	0	0	0	0	0	0	0	0	0	0	0	0	0	0	0	0	0	0	0	0	0	1	0
AD_winter_study_100425	34	Influenza A/H3	0	ERS27176633	SAMEA120475947	BIOFIRE	2024-11-26	2024-11-28	188	0	0	TRUE	1	FALSE	FALSE	FALSE	0	qPCR not performed	0			0	0	0	0	0	0	0	0	0	0	0	0	0	0	0	0	0	0	0	0	0	0	0	0	0	0	0	0	0	0	0	0	0	0	1	0
AD_winter_study_100425	34	Influenza B	0	ERS27176633	SAMEA120475947	BIOFIRE	2024-11-26	2024-11-28	188	0	0	TRUE	1	FALSE	FALSE	FALSE	0	qPCR not performed	0			0	0	0	0	0	0	0	0	0	0	0	0	0	0	0	0	0	0	0	0	0	0	0	0	0	0	0	0	0	0	0	0	0	0	1	0
AD_winter_study_100425	34	MERS	0	ERS27176633	SAMEA120475947	BIOFIRE	2024-11-26	2024-11-28	188	0	0	TRUE	1	FALSE	FALSE	FALSE	0	qPCR not performed	0			0	0	0	0	0	0	0	0	0	0	0	0	0	0	0	0	0	0	0	0	0	0	0	0	0	0	0	0	0	0	0	0	0	0	1	0
AD_winter_study_100425	34	Metapneumovirus	0	ERS27176633	SAMEA120475947	BIOFIRE	2024-11-26	2024-11-28	188	0	0	TRUE	1	FALSE	FALSE	FALSE	0	qPCR not performed	0			0	0	0	0	0	0	0	0	0	0	0	0	0	0	0	0	0	0	0	0	0	0	0	0	0	0	0	0	0	0	0	0	0	0	1	0
AD_winter_study_100425	34	Mycoplasma pneumoniae	0	ERS27176633	SAMEA120475947	BIOFIRE	2024-11-26	2024-11-28	188	0	0	TRUE	1	FALSE	FALSE	FALSE	0	qPCR not performed	0			0	0	0	0	0	0	0	0	0	0	0	0	0	0	0	0	0	0	0	0	0	0	0	0	0	0	0	0	0	0	0	0	0	0	1	0
AD_winter_study_100425	34	Parainfluenza 1	0	ERS27176633	SAMEA120475947	BIOFIRE	2024-11-26	2024-11-28	188	0	0	TRUE	1	FALSE	FALSE	FALSE	0	qPCR not performed	0			0	0	0	0	0	0	0	0	0	0	0	0	0	0	0	0	0	0	0	0	0	0	0	0	0	0	0	0	0	0	0	0	0	0	1	0
AD_winter_study_100425	34	Parainfluenza 2	0	ERS27176633	SAMEA120475947	BIOFIRE	2024-11-26	2024-11-28	188	0	0	TRUE	1	FALSE	FALSE	FALSE	0	qPCR not performed	0			0	0	0	0	0	0	0	0	0	0	0	0	0	0	0	0	0	0	0	0	0	0	0	0	0	0	0	0	0	0	0	0	0	0	1	0
AD_winter_study_100425	34	Parainfluenza 3	0	ERS27176633	SAMEA120475947	BIOFIRE	2024-11-26	2024-11-28	188	0	0	TRUE	1	FALSE	FALSE	FALSE	0	qPCR not performed	0			0	0	0	0	0	0	0	0	0	0	0	0	0	0	0	0	0	0	0	0	0	0	0	0	0	0	0	0	0	0	0	0	0	0	1	0
AD_winter_study_100425	34	Parainfluenza 4	0	ERS27176633	SAMEA120475947	BIOFIRE	2024-11-26	2024-11-28	188	0	0	TRUE	1	FALSE	FALSE	FALSE	0	qPCR not performed	0			0	0	0	0	0	0	0	0	0	0	0	0	0	0	0	0	0	0	0	0	0	0	0	0	0	0	0	0	0	0	0	0	0	0	1	0
AD_winter_study_100425	34	RSV	0	ERS27176633	SAMEA120475947	BIOFIRE	2024-11-26	2024-11-28	188	0	0	TRUE	1	FALSE	FALSE	FALSE	0	qPCR not performed	0			0	0	0	0	0	0	0	0	0	0	0	0	0	0	0	0	0	0	0	0	0	0	0	0	0	0	0	0	0	0	0	0	0	0	1	0
AD_winter_study_100425	34	SARS-CoV-2	0	ERS27176633	SAMEA120475947	BIOFIRE	2024-11-26	2024-11-28	188	0	0	TRUE	1	FALSE	FALSE	FALSE	0	qPCR not performed	0			0	0	0	0	0	0	0	0	0	0	0	0	0	0	0	0	0	0	0	0	0	0	0	0	0	0	0	0	0	0	0	0	0	0	1	0
AD_winter_study_100425	34	unmapped	0	ERS27176633	SAMEA120475947	BIOFIRE	2024-11-26	2024-11-28	188	0	0	TRUE	1	FALSE	FALSE	TRUE	0	qPCR not performed	0			unmapped	0	0	0	0	0	0	0	0	0	0	0	0	0	0	0	0	0	94533	0	0	0	0	4.35509	100	0	0	0	0	0	0	0	0	0	1	0
AD_winter_study_100425	35	Adenovirus	0	ERS27176634	SAMEA120475948	Negative Control			RT Negative Control	0	1	TRUE	0	FALSE	FALSE	FALSE	0	qPCR not performed	0			0	0	0	0	0	0	0	0	0	0	0	0	0	0	0	0	0	0	0	0	0	0	0	0	0	0	0	0	0	0	0	0	0	0	0	0
AD_winter_study_100425	35	Bordetella parapertussis	0	ERS27176634	SAMEA120475948	Negative Control			RT Negative Control	0	1	TRUE	0	FALSE	FALSE	FALSE	0	qPCR not performed	0			0	0	0	0	0	0	0	0	0	0	0	0	0	0	0	0	0	0	0	0	0	0	0	0	0	0	0	0	0	0	0	0	0	0	0	0
AD_winter_study_100425	35	Bordetella pertussis	0	ERS27176634	SAMEA120475948	Negative Control			RT Negative Control	0	1	TRUE	0	FALSE	FALSE	FALSE	0	qPCR not performed	0			0	0	0	0	0	0	0	0	0	0	0	0	0	0	0	0	0	0	0	0	0	0	0	0	0	0	0	0	0	0	0	0	0	0	0	0
AD_winter_study_100425	35	Chlamydia pneumoniae	0	ERS27176634	SAMEA120475948	Negative Control			RT Negative Control	0	1	TRUE	0	FALSE	FALSE	FALSE	0	qPCR not performed	0			0	0	0	0	0	0	0	0	0	0	0	0	0	0	0	0	0	0	0	0	0	0	0	0	0	0	0	0	0	0	0	0	0	0	0	0
AD_winter_study_100425	35	Coronavirus 229E	0	ERS27176634	SAMEA120475948	Negative Control			RT Negative Control	0	1	TRUE	0	FALSE	FALSE	FALSE	0	qPCR not performed	0			0	0	0	0	0	0	0	0	0	0	0	0	0	0	0	0	0	0	0	0	0	0	0	0	0	0	0	0	0	0	0	0	0	0	0	0
AD_winter_study_100425	35	Coronavirus HKU	0	ERS27176634	SAMEA120475948	Negative Control			RT Negative Control	0	1	TRUE	0	FALSE	FALSE	FALSE	0	qPCR not performed	0			0	0	0	0	0	0	0	0	0	0	0	0	0	0	0	0	0	0	0	0	0	0	0	0	0	0	0	0	0	0	0	0	0	0	0	0
AD_winter_study_100425	35	Coronavirus NL63	0	ERS27176634	SAMEA120475948	Negative Control			RT Negative Control	0	1	TRUE	0	FALSE	FALSE	FALSE	0	qPCR not performed	0			0	0	0	0	0	0	0	0	0	0	0	0	0	0	0	0	0	0	0	0	0	0	0	0	0	0	0	0	0	0	0	0	0	0	0	0
AD_winter_study_100425	35	Coronavirus OC43	0	ERS27176634	SAMEA120475948	Negative Control			RT Negative Control	0	1	TRUE	0	FALSE	FALSE	FALSE	0	qPCR not performed	0			0	0	0	0	0	0	0	0	0	0	0	0	0	0	0	0	0	0	0	0	0	0	0	0	0	0	0	0	0	0	0	0	0	0	0	0
AD_winter_study_100425	35	Influenza A	0	ERS27176634	SAMEA120475948	Negative Control			RT Negative Control	0	1	TRUE	0	FALSE	FALSE	FALSE	0	qPCR not performed	0			0	0	0	0	0	0	0	0	0	0	0	0	0	0	0	0	0	0	0	0	0	0	0	0	0	0	0	0	0	0	0	0	0	0	0	0
AD_winter_study_100425	35	Influenza A/H1	0	ERS27176634	SAMEA120475948	Negative Control			RT Negative Control	0	1	TRUE	0	FALSE	FALSE	FALSE	0	qPCR not performed	0			0	0	0	0	0	0	0	0	0	0	0	0	0	0	0	0	0	0	0	0	0	0	0	0	0	0	0	0	0	0	0	0	0	0	0	0
AD_winter_study_100425	35	Influenza A/H1-2009	0	ERS27176634	SAMEA120475948	Negative Control			RT Negative Control	0	1	TRUE	0	FALSE	FALSE	FALSE	0	qPCR not performed	0			0	0	0	0	0	0	0	0	0	0	0	0	0	0	0	0	0	0	0	0	0	0	0	0	0	0	0	0	0	0	0	0	0	0	0	0
AD_winter_study_100425	35	Influenza A/H3	0	ERS27176634	SAMEA120475948	Negative Control			RT Negative Control	0	1	TRUE	0	FALSE	FALSE	FALSE	0	qPCR not performed	0			0	0	0	0	0	0	0	0	0	0	0	0	0	0	0	0	0	0	0	0	0	0	0	0	0	0	0	0	0	0	0	0	0	0	0	0
AD_winter_study_100425	35	Influenza B	0	ERS27176634	SAMEA120475948	Negative Control			RT Negative Control	0	1	TRUE	0	FALSE	FALSE	FALSE	0	qPCR not performed	0			0	0	0	0	0	0	0	0	0	0	0	0	0	0	0	0	0	0	0	0	0	0	0	0	0	0	0	0	0	0	0	0	0	0	0	0
AD_winter_study_100425	35	MERS	0	ERS27176634	SAMEA120475948	Negative Control			RT Negative Control	0	1	TRUE	0	FALSE	FALSE	FALSE	0	qPCR not performed	0			0	0	0	0	0	0	0	0	0	0	0	0	0	0	0	0	0	0	0	0	0	0	0	0	0	0	0	0	0	0	0	0	0	0	0	0
AD_winter_study_100425	35	Metapneumovirus	0	ERS27176634	SAMEA120475948	Negative Control			RT Negative Control	0	1	TRUE	0	FALSE	FALSE	FALSE	0	qPCR not performed	0			0	0	0	0	0	0	0	0	0	0	0	0	0	0	0	0	0	0	0	0	0	0	0	0	0	0	0	0	0	0	0	0	0	0	0	0
AD_winter_study_100425	35	Mycoplasma pneumoniae	0	ERS27176634	SAMEA120475948	Negative Control			RT Negative Control	0	1	TRUE	0	FALSE	FALSE	FALSE	0	qPCR not performed	0			0	0	0	0	0	0	0	0	0	0	0	0	0	0	0	0	0	0	0	0	0	0	0	0	0	0	0	0	0	0	0	0	0	0	0	0
AD_winter_study_100425	35	Parainfluenza 1	0	ERS27176634	SAMEA120475948	Negative Control			RT Negative Control	0	1	TRUE	0	FALSE	FALSE	FALSE	0	qPCR not performed	0			0	0	0	0	0	0	0	0	0	0	0	0	0	0	0	0	0	0	0	0	0	0	0	0	0	0	0	0	0	0	0	0	0	0	0	0
AD_winter_study_100425	35	Parainfluenza 2	0	ERS27176634	SAMEA120475948	Negative Control			RT Negative Control	0	1	TRUE	0	FALSE	FALSE	FALSE	0	qPCR not performed	0			0	0	0	0	0	0	0	0	0	0	0	0	0	0	0	0	0	0	0	0	0	0	0	0	0	0	0	0	0	0	0	0	0	0	0	0
AD_winter_study_100425	35	Parainfluenza 3	0	ERS27176634	SAMEA120475948	Negative Control			RT Negative Control	0	1	TRUE	0	FALSE	FALSE	FALSE	0	qPCR not performed	0			0	0	0	0	0	0	0	0	0	0	0	0	0	0	0	0	0	0	0	0	0	0	0	0	0	0	0	0	0	0	0	0	0	0	0	0
AD_winter_study_100425	35	Parainfluenza 4	0	ERS27176634	SAMEA120475948	Negative Control			RT Negative Control	0	1	TRUE	0	FALSE	FALSE	FALSE	0	qPCR not performed	0			0	0	0	0	0	0	0	0	0	0	0	0	0	0	0	0	0	0	0	0	0	0	0	0	0	0	0	0	0	0	0	0	0	0	0	0
AD_winter_study_100425	35	RSV	0	ERS27176634	SAMEA120475948	Negative Control			RT Negative Control	0	1	TRUE	0	FALSE	FALSE	FALSE	0	qPCR not performed	0			0	0	0	0	0	0	0	0	0	0	0	0	0	0	0	0	0	0	0	0	0	0	0	0	0	0	0	0	0	0	0	0	0	0	0	0
AD_winter_study_100425	35	Rhinovirus/enterovirus	0	ERS27176634	SAMEA120475948	Negative Control			RT Negative Control	0	1	TRUE	0	FALSE	FALSE	FALSE	0	qPCR not performed	0			0	0	0	0	0	0	0	0	0	0	0	0	0	0	0	0	0	0	0	0	0	0	0	0	0	0	0	0	0	0	0	0	0	0	0	0
AD_winter_study_100425	35	SARS-CoV-2	0	ERS27176634	SAMEA120475948	Negative Control			RT Negative Control	0	1	TRUE	0	FALSE	FALSE	FALSE	0	qPCR not performed	0			0	0	0	0	0	0	0	0	0	0	0	0	0	0	0	0	0	0	0	0	0	0	0	0	0	0	0	0	0	0	0	0	0	0	0	0
AD_winter_study_100425	35	unmapped	0	ERS27176634	SAMEA120475948	Negative Control			RT Negative Control	0	1	TRUE	0	FALSE	FALSE	TRUE	0	qPCR not performed	0			unmapped	0	0	0	0	0	0	0	0	0	0	0	0	0	0	0	0	0	42003	0	0	0	0	1.93506	100	0	0	0	0	0	0	0	0	0	0	0
AD_winter_study_100425	36	Adenovirus	0	ERS27176635	SAMEA120475949	Negative Control			SISPA Negative Control	1	0	FALSE	0	FALSE	FALSE	FALSE	0	qPCR not performed	0			0	0	0	0	0	0	0	0	0	0	0	0	0	0	0	0	0	0	0	0	0	0	0	0	0	0	0	0	0	0	0	0	0	0	0	0
AD_winter_study_100425	36	Bordetella parapertussis	0	ERS27176635	SAMEA120475949	Negative Control			SISPA Negative Control	1	0	FALSE	0	FALSE	FALSE	FALSE	0	qPCR not performed	0			0	0	0	0	0	0	0	0	0	0	0	0	0	0	0	0	0	0	0	0	0	0	0	0	0	0	0	0	0	0	0	0	0	0	0	0
AD_winter_study_100425	36	Bordetella pertussis	0	ERS27176635	SAMEA120475949	Negative Control			SISPA Negative Control	1	0	FALSE	0	FALSE	FALSE	FALSE	0	qPCR not performed	0			0	0	0	0	0	0	0	0	0	0	0	0	0	0	0	0	0	0	0	0	0	0	0	0	0	0	0	0	0	0	0	0	0	0	0	0
AD_winter_study_100425	36	Chlamydia pneumoniae	0	ERS27176635	SAMEA120475949	Negative Control			SISPA Negative Control	1	0	FALSE	0	FALSE	FALSE	FALSE	0	qPCR not performed	0			0	0	0	0	0	0	0	0	0	0	0	0	0	0	0	0	0	0	0	0	0	0	0	0	0	0	0	0	0	0	0	0	0	0	0	0
AD_winter_study_100425	36	Coronavirus 229E	0	ERS27176635	SAMEA120475949	Negative Control			SISPA Negative Control	1	0	FALSE	0	FALSE	FALSE	FALSE	0	qPCR not performed	0			0	0	0	0	0	0	0	0	0	0	0	0	0	0	0	0	0	0	0	0	0	0	0	0	0	0	0	0	0	0	0	0	0	0	0	0
AD_winter_study_100425	36	Coronavirus HKU	0	ERS27176635	SAMEA120475949	Negative Control			SISPA Negative Control	1	0	FALSE	0	FALSE	FALSE	FALSE	0	qPCR not performed	0			0	0	0	0	0	0	0	0	0	0	0	0	0	0	0	0	0	0	0	0	0	0	0	0	0	0	0	0	0	0	0	0	0	0	0	0
AD_winter_study_100425	36	Coronavirus NL63	0	ERS27176635	SAMEA120475949	Negative Control			SISPA Negative Control	1	0	FALSE	0	FALSE	FALSE	FALSE	0	qPCR not performed	0			0	0	0	0	0	0	0	0	0	0	0	0	0	0	0	0	0	0	0	0	0	0	0	0	0	0	0	0	0	0	0	0	0	0	0	0
AD_winter_study_100425	36	Coronavirus OC43	0	ERS27176635	SAMEA120475949	Negative Control			SISPA Negative Control	1	0	FALSE	0	FALSE	FALSE	FALSE	0	qPCR not performed	0			0	0	0	0	0	0	0	0	0	0	0	0	0	0	0	0	0	0	0	0	0	0	0	0	0	0	0	0	0	0	0	0	0	0	0	0
AD_winter_study_100425	36	Influenza A	0	ERS27176635	SAMEA120475949	Negative Control			SISPA Negative Control	1	0	FALSE	0	FALSE	FALSE	FALSE	0	qPCR not performed	0			0	0	0	0	0	0	0	0	0	0	0	0	0	0	0	0	0	0	0	0	0	0	0	0	0	0	0	0	0	0	0	0	0	0	0	0
AD_winter_study_100425	36	Influenza A/H1	0	ERS27176635	SAMEA120475949	Negative Control			SISPA Negative Control	1	0	FALSE	0	FALSE	FALSE	FALSE	0	qPCR not performed	0			0	0	0	0	0	0	0	0	0	0	0	0	0	0	0	0	0	0	0	0	0	0	0	0	0	0	0	0	0	0	0	0	0	0	0	0
AD_winter_study_100425	36	Influenza A/H1-2009	0	ERS27176635	SAMEA120475949	Negative Control			SISPA Negative Control	1	0	FALSE	0	FALSE	FALSE	FALSE	0	qPCR not performed	0			0	0	0	0	0	0	0	0	0	0	0	0	0	0	0	0	0	0	0	0	0	0	0	0	0	0	0	0	0	0	0	0	0	0	0	0
AD_winter_study_100425	36	Influenza A/H3	0	ERS27176635	SAMEA120475949	Negative Control			SISPA Negative Control	1	0	FALSE	0	FALSE	FALSE	FALSE	0	qPCR not performed	0			0	0	0	0	0	0	0	0	0	0	0	0	0	0	0	0	0	0	0	0	0	0	0	0	0	0	0	0	0	0	0	0	0	0	0	0
AD_winter_study_100425	36	Influenza B	0	ERS27176635	SAMEA120475949	Negative Control			SISPA Negative Control	1	0	FALSE	0	FALSE	FALSE	FALSE	0	qPCR not performed	0			0	0	0	0	0	0	0	0	0	0	0	0	0	0	0	0	0	0	0	0	0	0	0	0	0	0	0	0	0	0	0	0	0	0	0	0
AD_winter_study_100425	36	MERS	0	ERS27176635	SAMEA120475949	Negative Control			SISPA Negative Control	1	0	FALSE	0	FALSE	FALSE	FALSE	0	qPCR not performed	0			0	0	0	0	0	0	0	0	0	0	0	0	0	0	0	0	0	0	0	0	0	0	0	0	0	0	0	0	0	0	0	0	0	0	0	0
AD_winter_study_100425	36	Metapneumovirus	0	ERS27176635	SAMEA120475949	Negative Control			SISPA Negative Control	1	0	FALSE	0	FALSE	FALSE	FALSE	0	qPCR not performed	0			0	0	0	0	0	0	0	0	0	0	0	0	0	0	0	0	0	0	0	0	0	0	0	0	0	0	0	0	0	0	0	0	0	0	0	0
AD_winter_study_100425	36	Mycoplasma pneumoniae	0	ERS27176635	SAMEA120475949	Negative Control			SISPA Negative Control	1	0	FALSE	0	FALSE	FALSE	FALSE	0	qPCR not performed	0			0	0	0	0	0	0	0	0	0	0	0	0	0	0	0	0	0	0	0	0	0	0	0	0	0	0	0	0	0	0	0	0	0	0	0	0
AD_winter_study_100425	36	Parainfluenza 1	0	ERS27176635	SAMEA120475949	Negative Control			SISPA Negative Control	1	0	FALSE	0	FALSE	FALSE	FALSE	0	qPCR not performed	0			0	0	0	0	0	0	0	0	0	0	0	0	0	0	0	0	0	0	0	0	0	0	0	0	0	0	0	0	0	0	0	0	0	0	0	0
AD_winter_study_100425	36	Parainfluenza 2	0	ERS27176635	SAMEA120475949	Negative Control			SISPA Negative Control	1	0	FALSE	0	FALSE	FALSE	FALSE	0	qPCR not performed	0			0	0	0	0	0	0	0	0	0	0	0	0	0	0	0	0	0	0	0	0	0	0	0	0	0	0	0	0	0	0	0	0	0	0	0	0
AD_winter_study_100425	36	Parainfluenza 3	0	ERS27176635	SAMEA120475949	Negative Control			SISPA Negative Control	1	0	FALSE	0	FALSE	FALSE	FALSE	0	qPCR not performed	0			0	0	0	0	0	0	0	0	0	0	0	0	0	0	0	0	0	0	0	0	0	0	0	0	0	0	0	0	0	0	0	0	0	0	0	0
AD_winter_study_100425	36	Parainfluenza 4	0	ERS27176635	SAMEA120475949	Negative Control			SISPA Negative Control	1	0	FALSE	0	FALSE	FALSE	FALSE	0	qPCR not performed	0			0	0	0	0	0	0	0	0	0	0	0	0	0	0	0	0	0	0	0	0	0	0	0	0	0	0	0	0	0	0	0	0	0	0	0	0
AD_winter_study_100425	36	RSV	0	ERS27176635	SAMEA120475949	Negative Control			SISPA Negative Control	1	0	FALSE	0	FALSE	FALSE	FALSE	0	qPCR not performed	0			0	0	0	0	0	0	0	0	0	0	0	0	0	0	0	0	0	0	0	0	0	0	0	0	0	0	0	0	0	0	0	0	0	0	0	0
AD_winter_study_100425	36	Rhinovirus/enterovirus	0	ERS27176635	SAMEA120475949	Negative Control			SISPA Negative Control	1	0	FALSE	0	FALSE	FALSE	FALSE	0	qPCR not performed	0			0	0	0	0	0	0	0	0	0	0	0	0	0	0	0	0	0	0	0	0	0	0	0	0	0	0	0	0	0	0	0	0	0	0	0	0
AD_winter_study_100425	36	SARS-CoV-2	0	ERS27176635	SAMEA120475949	Negative Control			SISPA Negative Control	1	0	FALSE	0	FALSE	FALSE	FALSE	0	qPCR not performed	0			0	0	0	0	0	0	0	0	0	0	0	0	0	0	0	0	0	0	0	0	0	0	0	0	0	0	0	0	0	0	0	0	0	0	0	0
AD_winter_study_100425	36	unmapped	0	ERS27176635	SAMEA120475949	Negative Control			SISPA Negative Control	1	0	FALSE	0	FALSE	FALSE	TRUE	0	qPCR not performed	0			unmapped	0	0	0	0	0	0	0	0	0	0	0	0	0	0	0	0	0	19056	0	0	0	0	0.8779	100	0	0	0	0	0	0	0	0	0	0	0
AD_winter_study_130825_rpt050825	1	Adenovirus	0	ERS27176636	SAMEA120475950	Negative Control			RT Negative Control	0	1	TRUE	0	FALSE	FALSE	FALSE	0	qPCR not performed	0			0	0	0	0	0	0	0	0	0	0	0	0	0	0	0	0	0	0	0	0	0	0	0	0	0	0	0	0	0	0	0	0	0	0	0	0
AD_winter_study_130825_rpt050825	1	Bordetella parapertussis	0	ERS27176636	SAMEA120475950	Negative Control			RT Negative Control	0	1	TRUE	0	FALSE	TRUE	FALSE	0	qPCR not performed	0			CP085971.1	4775567	1	1	1	5.1931e-05	5.1931e-05	5.1931e-05	248	0.0051931	248	0	0	0	0.0051931	0	0	0	1	142505	4686574	2.13375e-05	0.00070173	100	100	520	251	520	251	1	0	0	0	0	0	0
AD_winter_study_130825_rpt050825	1	Bordetella pertussis	0	ERS27176636	SAMEA120475950	Negative Control			RT Negative Control	0	1	TRUE	0	FALSE	FALSE	FALSE	0	qPCR not performed	0			0	0	0	0	0	0	0	0	0	0	0	0	0	0	0	0	0	0	0	0	0	0	0	0	0	0	0	0	0	0	0	0	0	0	0	0
AD_winter_study_130825_rpt050825	1	Chlamydia pneumoniae	0	ERS27176636	SAMEA120475950	Negative Control			RT Negative Control	0	1	TRUE	0	FALSE	FALSE	FALSE	0	qPCR not performed	0			0	0	0	0	0	0	0	0	0	0	0	0	0	0	0	0	0	0	0	0	0	0	0	0	0	0	0	0	0	0	0	0	0	0	0	0
AD_winter_study_130825_rpt050825	1	Coronavirus 229E	0	ERS27176636	SAMEA120475950	Negative Control			RT Negative Control	0	1	TRUE	0	FALSE	FALSE	FALSE	0	qPCR not performed	0			0	0	0	0	0	0	0	0	0	0	0	0	0	0	0	0	0	0	0	0	0	0	0	0	0	0	0	0	0	0	0	0	0	0	0	0
AD_winter_study_130825_rpt050825	1	Coronavirus HKU	0	ERS27176636	SAMEA120475950	Negative Control			RT Negative Control	0	1	TRUE	0	TRUE	FALSE	TRUE	0	qPCR not performed	0			Human_coronavirus_HKU1	29926	1	1	1	0.0451113	0.0451113	0.0451113	1350	4.51113	1350	0	0	0	4.51113	0	0	0	6	142505	4686574	0.000128025	0.00421038	0.0172186	100	527.5	136	534.5	225.333	2	2	1	0	0	0	0
AD_winter_study_130825_rpt050825	1	Coronavirus NL63	0	ERS27176636	SAMEA120475950	Negative Control			RT Negative Control	0	1	TRUE	0	FALSE	FALSE	FALSE	0	qPCR not performed	0			0	0	0	0	0	0	0	0	0	0	0	0	0	0	0	0	0	0	0	0	0	0	0	0	0	0	0	0	0	0	0	0	0	0	0	0
AD_winter_study_130825_rpt050825	1	Coronavirus OC43	0	ERS27176636	SAMEA120475950	Negative Control			RT Negative Control	0	1	TRUE	0	FALSE	FALSE	FALSE	0	qPCR not performed	0			0	0	0	0	0	0	0	0	0	0	0	0	0	0	0	0	0	0	0	0	0	0	0	0	0	0	0	0	0	0	0	0	0	0	0	0
AD_winter_study_130825_rpt050825	1	Influenza A	0	ERS27176636	SAMEA120475950	Negative Control			RT Negative Control	0	1	TRUE	0	FALSE	FALSE	FALSE	0	qPCR not performed	0			0	0	0	0	0	0	0	0	0	0	0	0	0	0	0	0	0	0	0	0	0	0	0	0	0	0	0	0	0	0	0	0	0	0	0	0
AD_winter_study_130825_rpt050825	1	Influenza A/H1	0	ERS27176636	SAMEA120475950	Negative Control			RT Negative Control	0	1	TRUE	0	FALSE	FALSE	FALSE	0	qPCR not performed	0			0	0	0	0	0	0	0	0	0	0	0	0	0	0	0	0	0	0	0	0	0	0	0	0	0	0	0	0	0	0	0	0	0	0	0	0
AD_winter_study_130825_rpt050825	1	Influenza A/H1-2009	0	ERS27176636	SAMEA120475950	Negative Control			RT Negative Control	0	1	TRUE	0	FALSE	FALSE	FALSE	0	qPCR not performed	0			0	0	0	0	0	0	0	0	0	0	0	0	0	0	0	0	0	0	0	0	0	0	0	0	0	0	0	0	0	0	0	0	0	0	0	0
AD_winter_study_130825_rpt050825	1	Influenza A/H3	0	ERS27176636	SAMEA120475950	Negative Control			RT Negative Control	0	1	TRUE	0	FALSE	FALSE	FALSE	0	qPCR not performed	0			0	0	0	0	0	0	0	0	0	0	0	0	0	0	0	0	0	0	0	0	0	0	0	0	0	0	0	0	0	0	0	0	0	0	0	0
AD_winter_study_130825_rpt050825	1	Influenza B	0	ERS27176636	SAMEA120475950	Negative Control			RT Negative Control	0	1	TRUE	0	FALSE	FALSE	FALSE	0	qPCR not performed	0			0	0	0	0	0	0	0	0	0	0	0	0	0	0	0	0	0	0	0	0	0	0	0	0	0	0	0	0	0	0	0	0	0	0	0	0
AD_winter_study_130825_rpt050825	1	MERS	0	ERS27176636	SAMEA120475950	Negative Control			RT Negative Control	0	1	TRUE	0	FALSE	FALSE	FALSE	0	qPCR not performed	0			0	0	0	0	0	0	0	0	0	0	0	0	0	0	0	0	0	0	0	0	0	0	0	0	0	0	0	0	0	0	0	0	0	0	0	0
AD_winter_study_130825_rpt050825	1	Metapneumovirus	0	ERS27176636	SAMEA120475950	Negative Control			RT Negative Control	0	1	TRUE	0	FALSE	FALSE	FALSE	0	qPCR not performed	0			0	0	0	0	0	0	0	0	0	0	0	0	0	0	0	0	0	0	0	0	0	0	0	0	0	0	0	0	0	0	0	0	0	0	0	0
AD_winter_study_130825_rpt050825	1	Mycoplasma pneumoniae	0	ERS27176636	SAMEA120475950	Negative Control			RT Negative Control	0	1	TRUE	0	FALSE	FALSE	FALSE	0	qPCR not performed	0			0	0	0	0	0	0	0	0	0	0	0	0	0	0	0	0	0	0	0	0	0	0	0	0	0	0	0	0	0	0	0	0	0	0	0	0
AD_winter_study_130825_rpt050825	1	Parainfluenza 1	0	ERS27176636	SAMEA120475950	Negative Control			RT Negative Control	0	1	TRUE	0	FALSE	FALSE	FALSE	0	qPCR not performed	0			0	0	0	0	0	0	0	0	0	0	0	0	0	0	0	0	0	0	0	0	0	0	0	0	0	0	0	0	0	0	0	0	0	0	0	0
AD_winter_study_130825_rpt050825	1	Parainfluenza 2	0	ERS27176636	SAMEA120475950	Negative Control			RT Negative Control	0	1	TRUE	0	FALSE	FALSE	FALSE	0	qPCR not performed	0			0	0	0	0	0	0	0	0	0	0	0	0	0	0	0	0	0	0	0	0	0	0	0	0	0	0	0	0	0	0	0	0	0	0	0	0
AD_winter_study_130825_rpt050825	1	Parainfluenza 3	0	ERS27176636	SAMEA120475950	Negative Control			RT Negative Control	0	1	TRUE	0	FALSE	FALSE	FALSE	0	qPCR not performed	0			0	0	0	0	0	0	0	0	0	0	0	0	0	0	0	0	0	0	0	0	0	0	0	0	0	0	0	0	0	0	0	0	0	0	0	0
AD_winter_study_130825_rpt050825	1	Parainfluenza 4	0	ERS27176636	SAMEA120475950	Negative Control			RT Negative Control	0	1	TRUE	0	FALSE	FALSE	FALSE	0	qPCR not performed	0			0	0	0	0	0	0	0	0	0	0	0	0	0	0	0	0	0	0	0	0	0	0	0	0	0	0	0	0	0	0	0	0	0	0	0	0
AD_winter_study_130825_rpt050825	1	RSV	0	ERS27176636	SAMEA120475950	Negative Control			RT Negative Control	0	1	TRUE	0	FALSE	FALSE	FALSE	0	qPCR not performed	0			0	0	0	0	0	0	0	0	0	0	0	0	0	0	0	0	0	0	0	0	0	0	0	0	0	0	0	0	0	0	0	0	0	0	0	0
AD_winter_study_130825_rpt050825	1	Rhinovirus/enterovirus	0	ERS27176636	SAMEA120475950	Negative Control			RT Negative Control	0	1	TRUE	0	FALSE	FALSE	FALSE	0	qPCR not performed	0			0	0	0	0	0	0	0	0	0	0	0	0	0	0	0	0	0	0	0	0	0	0	0	0	0	0	0	0	0	0	0	0	0	0	0	0
AD_winter_study_130825_rpt050825	1	SARS-CoV-2	0	ERS27176636	SAMEA120475950	Negative Control			RT Negative Control	0	1	TRUE	0	FALSE	FALSE	FALSE	0	qPCR not performed	0			0	0	0	0	0	0	0	0	0	0	0	0	0	0	0	0	0	0	0	0	0	0	0	0	0	0	0	0	0	0	0	0	0	0	0	0
AD_winter_study_130825_rpt050825	1	unmapped	0	ERS27176636	SAMEA120475950	Negative Control			RT Negative Control	0	1	TRUE	0	FALSE	FALSE	TRUE	0	qPCR not performed	0			unmapped	0	0	0	0	0	0	0	0	0	0	0	0	0	0	0	0	0	184179	0	0	0	0	4.05317	100	0	0	0	0	0	0	0	0	0	0	0
AD_winter_study_130825_rpt050825	2	Adenovirus	0	ERS27176637	SAMEA120475951	Negative Control			SISPA Negtaive Control	1	0	FALSE	0	FALSE	FALSE	FALSE	0	qPCR not performed	0			0	0	0	0	0	0	0	0	0	0	0	0	0	0	0	0	0	0	0	0	0	0	0	0	0	0	0	0	0	0	0	0	0	0	0	0
AD_winter_study_130825_rpt050825	2	Bordetella parapertussis	0	ERS27176637	SAMEA120475951	Negative Control			SISPA Negtaive Control	1	0	FALSE	0	FALSE	FALSE	FALSE	0	qPCR not performed	0			0	0	0	0	0	0	0	0	0	0	0	0	0	0	0	0	0	0	0	0	0	0	0	0	0	0	0	0	0	0	0	0	0	0	0	0
AD_winter_study_130825_rpt050825	2	Bordetella pertussis	0	ERS27176637	SAMEA120475951	Negative Control			SISPA Negtaive Control	1	0	FALSE	0	FALSE	FALSE	FALSE	0	qPCR not performed	0			0	0	0	0	0	0	0	0	0	0	0	0	0	0	0	0	0	0	0	0	0	0	0	0	0	0	0	0	0	0	0	0	0	0	0	0
AD_winter_study_130825_rpt050825	2	Chlamydia pneumoniae	0	ERS27176637	SAMEA120475951	Negative Control			SISPA Negtaive Control	1	0	FALSE	0	FALSE	FALSE	FALSE	0	qPCR not performed	0			0	0	0	0	0	0	0	0	0	0	0	0	0	0	0	0	0	0	0	0	0	0	0	0	0	0	0	0	0	0	0	0	0	0	0	0
AD_winter_study_130825_rpt050825	2	Coronavirus 229E	0	ERS27176637	SAMEA120475951	Negative Control			SISPA Negtaive Control	1	0	FALSE	0	FALSE	FALSE	FALSE	0	qPCR not performed	0			0	0	0	0	0	0	0	0	0	0	0	0	0	0	0	0	0	0	0	0	0	0	0	0	0	0	0	0	0	0	0	0	0	0	0	0
AD_winter_study_130825_rpt050825	2	Coronavirus HKU	0	ERS27176637	SAMEA120475951	Negative Control			SISPA Negtaive Control	1	0	FALSE	0	FALSE	FALSE	FALSE	0	qPCR not performed	0			0	0	0	0	0	0	0	0	0	0	0	0	0	0	0	0	0	0	0	0	0	0	0	0	0	0	0	0	0	0	0	0	0	0	0	0
AD_winter_study_130825_rpt050825	2	Coronavirus NL63	0	ERS27176637	SAMEA120475951	Negative Control			SISPA Negtaive Control	1	0	FALSE	0	FALSE	FALSE	FALSE	0	qPCR not performed	0			0	0	0	0	0	0	0	0	0	0	0	0	0	0	0	0	0	0	0	0	0	0	0	0	0	0	0	0	0	0	0	0	0	0	0	0
AD_winter_study_130825_rpt050825	2	Coronavirus OC43	0	ERS27176637	SAMEA120475951	Negative Control			SISPA Negtaive Control	1	0	FALSE	0	FALSE	FALSE	FALSE	0	qPCR not performed	0			0	0	0	0	0	0	0	0	0	0	0	0	0	0	0	0	0	0	0	0	0	0	0	0	0	0	0	0	0	0	0	0	0	0	0	0
AD_winter_study_130825_rpt050825	2	Influenza A	0	ERS27176637	SAMEA120475951	Negative Control			SISPA Negtaive Control	1	0	FALSE	0	FALSE	FALSE	FALSE	0	qPCR not performed	0			0	0	0	0	0	0	0	0	0	0	0	0	0	0	0	0	0	0	0	0	0	0	0	0	0	0	0	0	0	0	0	0	0	0	0	0
AD_winter_study_130825_rpt050825	2	Influenza A/H1	0	ERS27176637	SAMEA120475951	Negative Control			SISPA Negtaive Control	1	0	FALSE	0	FALSE	FALSE	FALSE	0	qPCR not performed	0			0	0	0	0	0	0	0	0	0	0	0	0	0	0	0	0	0	0	0	0	0	0	0	0	0	0	0	0	0	0	0	0	0	0	0	0
AD_winter_study_130825_rpt050825	2	Influenza A/H1-2009	0	ERS27176637	SAMEA120475951	Negative Control			SISPA Negtaive Control	1	0	FALSE	0	FALSE	FALSE	FALSE	0	qPCR not performed	0			0	0	0	0	0	0	0	0	0	0	0	0	0	0	0	0	0	0	0	0	0	0	0	0	0	0	0	0	0	0	0	0	0	0	0	0
AD_winter_study_130825_rpt050825	2	Influenza A/H3	0	ERS27176637	SAMEA120475951	Negative Control			SISPA Negtaive Control	1	0	FALSE	0	FALSE	FALSE	FALSE	0	qPCR not performed	0			0	0	0	0	0	0	0	0	0	0	0	0	0	0	0	0	0	0	0	0	0	0	0	0	0	0	0	0	0	0	0	0	0	0	0	0
AD_winter_study_130825_rpt050825	2	Influenza B	0	ERS27176637	SAMEA120475951	Negative Control			SISPA Negtaive Control	1	0	FALSE	0	FALSE	FALSE	FALSE	0	qPCR not performed	0			0	0	0	0	0	0	0	0	0	0	0	0	0	0	0	0	0	0	0	0	0	0	0	0	0	0	0	0	0	0	0	0	0	0	0	0
AD_winter_study_130825_rpt050825	2	MERS	0	ERS27176637	SAMEA120475951	Negative Control			SISPA Negtaive Control	1	0	FALSE	0	FALSE	FALSE	FALSE	0	qPCR not performed	0			0	0	0	0	0	0	0	0	0	0	0	0	0	0	0	0	0	0	0	0	0	0	0	0	0	0	0	0	0	0	0	0	0	0	0	0
AD_winter_study_130825_rpt050825	2	Metapneumovirus	0	ERS27176637	SAMEA120475951	Negative Control			SISPA Negtaive Control	1	0	FALSE	0	FALSE	FALSE	FALSE	0	qPCR not performed	0			0	0	0	0	0	0	0	0	0	0	0	0	0	0	0	0	0	0	0	0	0	0	0	0	0	0	0	0	0	0	0	0	0	0	0	0
AD_winter_study_130825_rpt050825	2	Mycoplasma pneumoniae	0	ERS27176637	SAMEA120475951	Negative Control			SISPA Negtaive Control	1	0	FALSE	0	FALSE	FALSE	FALSE	0	qPCR not performed	0			0	0	0	0	0	0	0	0	0	0	0	0	0	0	0	0	0	0	0	0	0	0	0	0	0	0	0	0	0	0	0	0	0	0	0	0
AD_winter_study_130825_rpt050825	2	Parainfluenza 1	0	ERS27176637	SAMEA120475951	Negative Control			SISPA Negtaive Control	1	0	FALSE	0	FALSE	FALSE	FALSE	0	qPCR not performed	0			0	0	0	0	0	0	0	0	0	0	0	0	0	0	0	0	0	0	0	0	0	0	0	0	0	0	0	0	0	0	0	0	0	0	0	0
AD_winter_study_130825_rpt050825	2	Parainfluenza 2	0	ERS27176637	SAMEA120475951	Negative Control			SISPA Negtaive Control	1	0	FALSE	0	FALSE	FALSE	FALSE	0	qPCR not performed	0			0	0	0	0	0	0	0	0	0	0	0	0	0	0	0	0	0	0	0	0	0	0	0	0	0	0	0	0	0	0	0	0	0	0	0	0
AD_winter_study_130825_rpt050825	2	Parainfluenza 3	0	ERS27176637	SAMEA120475951	Negative Control			SISPA Negtaive Control	1	0	FALSE	0	FALSE	FALSE	FALSE	0	qPCR not performed	0			0	0	0	0	0	0	0	0	0	0	0	0	0	0	0	0	0	0	0	0	0	0	0	0	0	0	0	0	0	0	0	0	0	0	0	0
AD_winter_study_130825_rpt050825	2	Parainfluenza 4	0	ERS27176637	SAMEA120475951	Negative Control			SISPA Negtaive Control	1	0	FALSE	0	FALSE	FALSE	FALSE	0	qPCR not performed	0			0	0	0	0	0	0	0	0	0	0	0	0	0	0	0	0	0	0	0	0	0	0	0	0	0	0	0	0	0	0	0	0	0	0	0	0
AD_winter_study_130825_rpt050825	2	RSV	0	ERS27176637	SAMEA120475951	Negative Control			SISPA Negtaive Control	1	0	FALSE	0	FALSE	FALSE	FALSE	0	qPCR not performed	0			0	0	0	0	0	0	0	0	0	0	0	0	0	0	0	0	0	0	0	0	0	0	0	0	0	0	0	0	0	0	0	0	0	0	0	0
AD_winter_study_130825_rpt050825	2	Rhinovirus/enterovirus	0	ERS27176637	SAMEA120475951	Negative Control			SISPA Negtaive Control	1	0	FALSE	0	FALSE	FALSE	FALSE	0	qPCR not performed	0			0	0	0	0	0	0	0	0	0	0	0	0	0	0	0	0	0	0	0	0	0	0	0	0	0	0	0	0	0	0	0	0	0	0	0	0
AD_winter_study_130825_rpt050825	2	SARS-CoV-2	0	ERS27176637	SAMEA120475951	Negative Control			SISPA Negtaive Control	1	0	FALSE	0	FALSE	FALSE	FALSE	0	qPCR not performed	0			0	0	0	0	0	0	0	0	0	0	0	0	0	0	0	0	0	0	0	0	0	0	0	0	0	0	0	0	0	0	0	0	0	0	0	0
AD_winter_study_130825_rpt050825	2	unmapped	0	ERS27176637	SAMEA120475951	Negative Control			SISPA Negtaive Control	1	0	FALSE	0	FALSE	FALSE	TRUE	0	qPCR not performed	0			unmapped	0	0	0	0	0	0	0	0	0	0	0	0	0	0	0	0	0	6405	0	0	0	0	0.140953	100	0	0	0	0	0	0	0	0	0	0	0
AD_winter_study_130825_rpt050825	3	Adenovirus	0	ERS27176638	SAMEA120475952	BIOFIRE	2025-01-04	2025-01-07	251	0	0	TRUE	1	FALSE	FALSE	FALSE	0	qPCR not performed	0			0	0	0	0	0	0	0	0	0	0	0	0	0	0	0	0	0	0	0	0	0	0	0	0	0	0	0	0	0	0	0	0	0	0	1	0
AD_winter_study_130825_rpt050825	3	Bordetella parapertussis	0	ERS27176638	SAMEA120475952	BIOFIRE	2025-01-04	2025-01-07	251	0	0	TRUE	1	FALSE	FALSE	FALSE	0	qPCR not performed	0			0	0	0	0	0	0	0	0	0	0	0	0	0	0	0	0	0	0	0	0	0	0	0	0	0	0	0	0	0	0	0	0	0	0	1	0
AD_winter_study_130825_rpt050825	3	Bordetella pertussis	0	ERS27176638	SAMEA120475952	BIOFIRE	2025-01-04	2025-01-07	251	0	0	TRUE	1	FALSE	FALSE	FALSE	0	qPCR not performed	0			0	0	0	0	0	0	0	0	0	0	0	0	0	0	0	0	0	0	0	0	0	0	0	0	0	0	0	0	0	0	0	0	0	0	1	0
AD_winter_study_130825_rpt050825	3	Chlamydia pneumoniae	0	ERS27176638	SAMEA120475952	BIOFIRE	2025-01-04	2025-01-07	251	0	0	TRUE	1	FALSE	FALSE	FALSE	0	qPCR not performed	0			0	0	0	0	0	0	0	0	0	0	0	0	0	0	0	0	0	0	0	0	0	0	0	0	0	0	0	0	0	0	0	0	0	0	1	0
AD_winter_study_130825_rpt050825	3	Coronavirus 229E	0	ERS27176638	SAMEA120475952	BIOFIRE	2025-01-04	2025-01-07	251	0	0	TRUE	1	FALSE	FALSE	FALSE	0	qPCR not performed	0			0	0	0	0	0	0	0	0	0	0	0	0	0	0	0	0	0	0	0	0	0	0	0	0	0	0	0	0	0	0	0	0	0	0	1	0
AD_winter_study_130825_rpt050825	3	Coronavirus HKU	0	ERS27176638	SAMEA120475952	BIOFIRE	2025-01-04	2025-01-07	251	0	0	TRUE	1	FALSE	FALSE	FALSE	0	qPCR not performed	0			0	0	0	0	0	0	0	0	0	0	0	0	0	0	0	0	0	0	0	0	0	0	0	0	0	0	0	0	0	0	0	0	0	0	1	0
AD_winter_study_130825_rpt050825	3	Coronavirus NL63	0	ERS27176638	SAMEA120475952	BIOFIRE	2025-01-04	2025-01-07	251	0	0	TRUE	1	FALSE	FALSE	FALSE	0	qPCR not performed	0			0	0	0	0	0	0	0	0	0	0	0	0	0	0	0	0	0	0	0	0	0	0	0	0	0	0	0	0	0	0	0	0	0	0	1	0
AD_winter_study_130825_rpt050825	3	Coronavirus OC43	0	ERS27176638	SAMEA120475952	BIOFIRE	2025-01-04	2025-01-07	251	0	0	TRUE	1	FALSE	FALSE	FALSE	0	qPCR not performed	0			0	0	0	0	0	0	0	0	0	0	0	0	0	0	0	0	0	0	0	0	0	0	0	0	0	0	0	0	0	0	0	0	0	0	1	0
AD_winter_study_130825_rpt050825	3	Rhinovirus/enterovirus	1	ERS27176638	SAMEA120475952	BIOFIRE	2025-01-04	2025-01-07	251	0	0	TRUE	1	FALSE	FALSE	FALSE	0	qPCR performed	0	28.1698		0	0	0	0	0	0	0	0	0	0	0	0	0	0	0	0	0	0	0	0	0	0	0	0	0	0	0	0	0	0	0	0	0	0	0	1
AD_winter_study_130825_rpt050825	3	Influenza A	0	ERS27176638	SAMEA120475952	BIOFIRE	2025-01-04	2025-01-07	251	0	0	TRUE	1	FALSE	FALSE	FALSE	0	qPCR not performed	0			0	0	0	0	0	0	0	0	0	0	0	0	0	0	0	0	0	0	0	0	0	0	0	0	0	0	0	0	0	0	0	0	0	0	1	0
AD_winter_study_130825_rpt050825	3	Influenza A/H1	0	ERS27176638	SAMEA120475952	BIOFIRE	2025-01-04	2025-01-07	251	0	0	TRUE	1	FALSE	FALSE	FALSE	0	qPCR not performed	0			0	0	0	0	0	0	0	0	0	0	0	0	0	0	0	0	0	0	0	0	0	0	0	0	0	0	0	0	0	0	0	0	0	0	1	0
AD_winter_study_130825_rpt050825	3	Influenza A/H1-2009	0	ERS27176638	SAMEA120475952	BIOFIRE	2025-01-04	2025-01-07	251	0	0	TRUE	1	FALSE	FALSE	FALSE	0	qPCR not performed	0			0	0	0	0	0	0	0	0	0	0	0	0	0	0	0	0	0	0	0	0	0	0	0	0	0	0	0	0	0	0	0	0	0	0	1	0
AD_winter_study_130825_rpt050825	3	Influenza A/H3	0	ERS27176638	SAMEA120475952	BIOFIRE	2025-01-04	2025-01-07	251	0	0	TRUE	1	FALSE	FALSE	FALSE	0	qPCR not performed	0			0	0	0	0	0	0	0	0	0	0	0	0	0	0	0	0	0	0	0	0	0	0	0	0	0	0	0	0	0	0	0	0	0	0	1	0
AD_winter_study_130825_rpt050825	3	Influenza B	0	ERS27176638	SAMEA120475952	BIOFIRE	2025-01-04	2025-01-07	251	0	0	TRUE	1	FALSE	FALSE	FALSE	0	qPCR not performed	0			0	0	0	0	0	0	0	0	0	0	0	0	0	0	0	0	0	0	0	0	0	0	0	0	0	0	0	0	0	0	0	0	0	0	1	0
AD_winter_study_130825_rpt050825	3	MERS	0	ERS27176638	SAMEA120475952	BIOFIRE	2025-01-04	2025-01-07	251	0	0	TRUE	1	FALSE	FALSE	FALSE	0	qPCR not performed	0			0	0	0	0	0	0	0	0	0	0	0	0	0	0	0	0	0	0	0	0	0	0	0	0	0	0	0	0	0	0	0	0	0	0	1	0
AD_winter_study_130825_rpt050825	3	Mycoplasma pneumoniae	1	ERS27176638	SAMEA120475952	BIOFIRE	2025-01-04	2025-01-07	251	0	0	TRUE	1	FALSE	FALSE	FALSE	0	qPCR not performed	0			0	0	0	0	0	0	0	0	0	0	0	0	0	0	0	0	0	0	0	0	0	0	0	0	0	0	0	0	0	0	0	0	0	0	0	1
AD_winter_study_130825_rpt050825	3	Metapneumovirus	0	ERS27176638	SAMEA120475952	BIOFIRE	2025-01-04	2025-01-07	251	0	0	TRUE	1	FALSE	FALSE	FALSE	0	qPCR not performed	0			0	0	0	0	0	0	0	0	0	0	0	0	0	0	0	0	0	0	0	0	0	0	0	0	0	0	0	0	0	0	0	0	0	0	1	0
AD_winter_study_130825_rpt050825	3	Parainfluenza 1	0	ERS27176638	SAMEA120475952	BIOFIRE	2025-01-04	2025-01-07	251	0	0	TRUE	1	FALSE	FALSE	FALSE	0	qPCR not performed	0			0	0	0	0	0	0	0	0	0	0	0	0	0	0	0	0	0	0	0	0	0	0	0	0	0	0	0	0	0	0	0	0	0	0	1	0
AD_winter_study_130825_rpt050825	3	Parainfluenza 2	0	ERS27176638	SAMEA120475952	BIOFIRE	2025-01-04	2025-01-07	251	0	0	TRUE	1	FALSE	FALSE	FALSE	0	qPCR not performed	0			0	0	0	0	0	0	0	0	0	0	0	0	0	0	0	0	0	0	0	0	0	0	0	0	0	0	0	0	0	0	0	0	0	0	1	0
AD_winter_study_130825_rpt050825	3	Parainfluenza 3	0	ERS27176638	SAMEA120475952	BIOFIRE	2025-01-04	2025-01-07	251	0	0	TRUE	1	FALSE	FALSE	FALSE	0	qPCR not performed	0			0	0	0	0	0	0	0	0	0	0	0	0	0	0	0	0	0	0	0	0	0	0	0	0	0	0	0	0	0	0	0	0	0	0	1	0
AD_winter_study_130825_rpt050825	3	Parainfluenza 4	0	ERS27176638	SAMEA120475952	BIOFIRE	2025-01-04	2025-01-07	251	0	0	TRUE	1	FALSE	FALSE	FALSE	0	qPCR not performed	0			0	0	0	0	0	0	0	0	0	0	0	0	0	0	0	0	0	0	0	0	0	0	0	0	0	0	0	0	0	0	0	0	0	0	1	0
AD_winter_study_130825_rpt050825	3	RSV	0	ERS27176638	SAMEA120475952	BIOFIRE	2025-01-04	2025-01-07	251	0	0	TRUE	1	FALSE	FALSE	FALSE	0	qPCR not performed	0			0	0	0	0	0	0	0	0	0	0	0	0	0	0	0	0	0	0	0	0	0	0	0	0	0	0	0	0	0	0	0	0	0	0	1	0
AD_winter_study_130825_rpt050825	3	SARS-CoV-2	0	ERS27176638	SAMEA120475952	BIOFIRE	2025-01-04	2025-01-07	251	0	0	TRUE	1	FALSE	FALSE	FALSE	0	qPCR not performed	0			0	0	0	0	0	0	0	0	0	0	0	0	0	0	0	0	0	0	0	0	0	0	0	0	0	0	0	0	0	0	0	0	0	0	1	0
AD_winter_study_130825_rpt050825	3	unmapped	0	ERS27176638	SAMEA120475952	BIOFIRE	2025-01-04	2025-01-07	251	0	0	TRUE	1	FALSE	FALSE	TRUE	0	qPCR not performed	0			unmapped	0	0	0	0	0	0	0	0	0	0	0	0	0	0	0	0	0	169544	0	0	0	0	3.73111	100	0	0	0	0	0	0	0	0	0	1	0
AD_winter_study_130825_rpt050825	4	Adenovirus	0	ERS27176639	SAMEA120475953	BIOFIRE	2025-01-02	2025-01-07	252	0	0	TRUE	1	FALSE	FALSE	FALSE	0	qPCR not performed	0			0	0	0	0	0	0	0	0	0	0	0	0	0	0	0	0	0	0	0	0	0	0	0	0	0	0	0	0	0	0	0	0	0	0	1	0
AD_winter_study_130825_rpt050825	4	Bordetella parapertussis	0	ERS27176639	SAMEA120475953	BIOFIRE	2025-01-02	2025-01-07	252	0	0	TRUE	1	FALSE	FALSE	FALSE	0	qPCR not performed	0			0	0	0	0	0	0	0	0	0	0	0	0	0	0	0	0	0	0	0	0	0	0	0	0	0	0	0	0	0	0	0	0	0	0	1	0
AD_winter_study_130825_rpt050825	4	Bordetella pertussis	0	ERS27176639	SAMEA120475953	BIOFIRE	2025-01-02	2025-01-07	252	0	0	TRUE	1	FALSE	TRUE	FALSE	0	qPCR not performed	0			NZ_CP025371.1	4088701	1	1	1	3.79094e-05	3.79094e-05	3.79094e-05	155	0.00379094	155	0	0	0	0.00379094	0	0	0	1	142505	4686574	2.13375e-05	0.00070173	33.3333	100	310	155	310	155	0	0	0	0	0	1	0
AD_winter_study_130825_rpt050825	4	Chlamydia pneumoniae	0	ERS27176639	SAMEA120475953	BIOFIRE	2025-01-02	2025-01-07	252	0	0	TRUE	1	FALSE	FALSE	FALSE	0	qPCR not performed	0			0	0	0	0	0	0	0	0	0	0	0	0	0	0	0	0	0	0	0	0	0	0	0	0	0	0	0	0	0	0	0	0	0	0	1	0
AD_winter_study_130825_rpt050825	4	Coronavirus 229E	0	ERS27176639	SAMEA120475953	BIOFIRE	2025-01-02	2025-01-07	252	0	0	TRUE	1	FALSE	FALSE	FALSE	0	qPCR not performed	0			0	0	0	0	0	0	0	0	0	0	0	0	0	0	0	0	0	0	0	0	0	0	0	0	0	0	0	0	0	0	0	0	0	0	1	0
AD_winter_study_130825_rpt050825	4	Coronavirus HKU	0	ERS27176639	SAMEA120475953	BIOFIRE	2025-01-02	2025-01-07	252	0	0	TRUE	1	FALSE	FALSE	FALSE	0	qPCR not performed	0			0	0	0	0	0	0	0	0	0	0	0	0	0	0	0	0	0	0	0	0	0	0	0	0	0	0	0	0	0	0	0	0	0	0	1	0
AD_winter_study_130825_rpt050825	4	Coronavirus NL63	0	ERS27176639	SAMEA120475953	BIOFIRE	2025-01-02	2025-01-07	252	0	0	TRUE	1	FALSE	FALSE	FALSE	0	qPCR not performed	0			0	0	0	0	0	0	0	0	0	0	0	0	0	0	0	0	0	0	0	0	0	0	0	0	0	0	0	0	0	0	0	0	0	0	1	0
AD_winter_study_130825_rpt050825	4	Coronavirus OC43	0	ERS27176639	SAMEA120475953	BIOFIRE	2025-01-02	2025-01-07	252	0	0	TRUE	1	FALSE	FALSE	FALSE	0	qPCR not performed	0			0	0	0	0	0	0	0	0	0	0	0	0	0	0	0	0	0	0	0	0	0	0	0	0	0	0	0	0	0	0	0	0	0	0	1	0
AD_winter_study_130825_rpt050825	4	Rhinovirus/enterovirus	1	ERS27176639	SAMEA120475953	BIOFIRE	2025-01-02	2025-01-07	252	0	0	TRUE	1	FALSE	FALSE	FALSE	0	qPCR performed	0	32.501		0	0	0	0	0	0	0	0	0	0	0	0	0	0	0	0	0	0	0	0	0	0	0	0	0	0	0	0	0	0	0	0	0	0	0	1
AD_winter_study_130825_rpt050825	4	Influenza A	0	ERS27176639	SAMEA120475953	BIOFIRE	2025-01-02	2025-01-07	252	0	0	TRUE	1	TRUE	TRUE	FALSE	0	qPCR not performed	0			Flu A/H1-2009	13158	1	1	1	0.00539596	0.00539596	0.00539596	71	0.539596	71	0	0	0	0.539596	0	0	0	1	142505	4686574	2.13375e-05	0.00070173	0.0022866	100	369	71	369	71	0	0	0	0	0	1	0
AD_winter_study_130825_rpt050825	4	Influenza A/H1	0	ERS27176639	SAMEA120475953	BIOFIRE	2025-01-02	2025-01-07	252	0	0	TRUE	1	FALSE	FALSE	FALSE	0	qPCR not performed	0			0	0	0	0	0	0	0	0	0	0	0	0	0	0	0	0	0	0	0	0	0	0	0	0	0	0	0	0	0	0	0	0	0	0	1	0
AD_winter_study_130825_rpt050825	4	Influenza A/H1-2009	0	ERS27176639	SAMEA120475953	BIOFIRE	2025-01-02	2025-01-07	252	0	0	TRUE	1	TRUE	TRUE	FALSE	0	qPCR not performed	0			Flu A/H1-2009	13158	1	1	1	0.00539596	0.00539596	0.00539596	71	0.539596	71	0	0	0	0.539596	0	0	0	1	142505	4686574	2.13375e-05	0.00070173	0.0022866	100	369	71	369	71	0	0	0	0	0	1	0
AD_winter_study_130825_rpt050825	4	Influenza A/H3	0	ERS27176639	SAMEA120475953	BIOFIRE	2025-01-02	2025-01-07	252	0	0	TRUE	1	FALSE	FALSE	FALSE	0	qPCR not performed	0			0	0	0	0	0	0	0	0	0	0	0	0	0	0	0	0	0	0	0	0	0	0	0	0	0	0	0	0	0	0	0	0	0	0	1	0
AD_winter_study_130825_rpt050825	4	Influenza B	0	ERS27176639	SAMEA120475953	BIOFIRE	2025-01-02	2025-01-07	252	0	0	TRUE	1	FALSE	FALSE	FALSE	0	qPCR not performed	0			0	0	0	0	0	0	0	0	0	0	0	0	0	0	0	0	0	0	0	0	0	0	0	0	0	0	0	0	0	0	0	0	0	0	1	0
AD_winter_study_130825_rpt050825	4	MERS	0	ERS27176639	SAMEA120475953	BIOFIRE	2025-01-02	2025-01-07	252	0	0	TRUE	1	FALSE	FALSE	FALSE	0	qPCR not performed	0			0	0	0	0	0	0	0	0	0	0	0	0	0	0	0	0	0	0	0	0	0	0	0	0	0	0	0	0	0	0	0	0	0	0	1	0
AD_winter_study_130825_rpt050825	4	Metapneumovirus	0	ERS27176639	SAMEA120475953	BIOFIRE	2025-01-02	2025-01-07	252	0	0	TRUE	1	FALSE	FALSE	FALSE	0	qPCR not performed	0			0	0	0	0	0	0	0	0	0	0	0	0	0	0	0	0	0	0	0	0	0	0	0	0	0	0	0	0	0	0	0	0	0	0	1	0
AD_winter_study_130825_rpt050825	4	Mycoplasma pneumoniae	0	ERS27176639	SAMEA120475953	BIOFIRE	2025-01-02	2025-01-07	252	0	0	TRUE	1	FALSE	FALSE	FALSE	0	qPCR not performed	0			0	0	0	0	0	0	0	0	0	0	0	0	0	0	0	0	0	0	0	0	0	0	0	0	0	0	0	0	0	0	0	0	0	0	1	0
AD_winter_study_130825_rpt050825	4	Parainfluenza 1	0	ERS27176639	SAMEA120475953	BIOFIRE	2025-01-02	2025-01-07	252	0	0	TRUE	1	FALSE	FALSE	FALSE	0	qPCR not performed	0			0	0	0	0	0	0	0	0	0	0	0	0	0	0	0	0	0	0	0	0	0	0	0	0	0	0	0	0	0	0	0	0	0	0	1	0
AD_winter_study_130825_rpt050825	4	Parainfluenza 2	0	ERS27176639	SAMEA120475953	BIOFIRE	2025-01-02	2025-01-07	252	0	0	TRUE	1	FALSE	FALSE	FALSE	0	qPCR not performed	0			0	0	0	0	0	0	0	0	0	0	0	0	0	0	0	0	0	0	0	0	0	0	0	0	0	0	0	0	0	0	0	0	0	0	1	0
AD_winter_study_130825_rpt050825	4	Parainfluenza 3	0	ERS27176639	SAMEA120475953	BIOFIRE	2025-01-02	2025-01-07	252	0	0	TRUE	1	FALSE	FALSE	FALSE	0	qPCR not performed	0			0	0	0	0	0	0	0	0	0	0	0	0	0	0	0	0	0	0	0	0	0	0	0	0	0	0	0	0	0	0	0	0	0	0	1	0
AD_winter_study_130825_rpt050825	4	Parainfluenza 4	0	ERS27176639	SAMEA120475953	BIOFIRE	2025-01-02	2025-01-07	252	0	0	TRUE	1	FALSE	FALSE	FALSE	0	qPCR not performed	0			0	0	0	0	0	0	0	0	0	0	0	0	0	0	0	0	0	0	0	0	0	0	0	0	0	0	0	0	0	0	0	0	0	0	1	0
AD_winter_study_130825_rpt050825	4	RSV	0	ERS27176639	SAMEA120475953	BIOFIRE	2025-01-02	2025-01-07	252	0	0	TRUE	1	FALSE	FALSE	FALSE	0	qPCR not performed	0			0	0	0	0	0	0	0	0	0	0	0	0	0	0	0	0	0	0	0	0	0	0	0	0	0	0	0	0	0	0	0	0	0	0	1	0
AD_winter_study_130825_rpt050825	4	SARS-CoV-2	0	ERS27176639	SAMEA120475953	BIOFIRE	2025-01-02	2025-01-07	252	0	0	TRUE	1	FALSE	FALSE	FALSE	0	qPCR not performed	0			0	0	0	0	0	0	0	0	0	0	0	0	0	0	0	0	0	0	0	0	0	0	0	0	0	0	0	0	0	0	0	0	0	0	1	0
AD_winter_study_130825_rpt050825	4	unmapped	0	ERS27176639	SAMEA120475953	BIOFIRE	2025-01-02	2025-01-07	252	0	0	TRUE	1	FALSE	FALSE	TRUE	0	qPCR not performed	0			unmapped	0	0	0	0	0	0	0	0	0	0	0	0	0	0	0	0	0	98055	0	0	0	0	2.15787	100	0	0	0	0	0	0	0	0	0	1	0
AD_winter_study_130825_rpt050825	35	Adenovirus	0	ERS27176640	SAMEA120475954	BIOFIRE	2025-01-04	2025-01-07	245 - NC31	0	0	TRUE	1	FALSE	FALSE	FALSE	0	qPCR not performed	0			0	0	0	0	0	0	0	0	0	0	0	0	0	0	0	0	0	0	0	0	0	0	0	0	0	0	0	0	0	0	0	0	0	0	1	0
AD_winter_study_130825_rpt050825	35	Bordetella parapertussis	0	ERS27176640	SAMEA120475954	BIOFIRE	2025-01-04	2025-01-07	245 - NC31	0	0	TRUE	1	FALSE	FALSE	FALSE	0	qPCR not performed	0			0	0	0	0	0	0	0	0	0	0	0	0	0	0	0	0	0	0	0	0	0	0	0	0	0	0	0	0	0	0	0	0	0	0	1	0
AD_winter_study_130825_rpt050825	35	Bordetella pertussis	0	ERS27176640	SAMEA120475954	BIOFIRE	2025-01-04	2025-01-07	245 - NC31	0	0	TRUE	1	FALSE	FALSE	FALSE	0	qPCR not performed	0			0	0	0	0	0	0	0	0	0	0	0	0	0	0	0	0	0	0	0	0	0	0	0	0	0	0	0	0	0	0	0	0	0	0	1	0
AD_winter_study_130825_rpt050825	35	Chlamydia pneumoniae	0	ERS27176640	SAMEA120475954	BIOFIRE	2025-01-04	2025-01-07	245 - NC31	0	0	TRUE	1	FALSE	FALSE	FALSE	0	qPCR not performed	0			0	0	0	0	0	0	0	0	0	0	0	0	0	0	0	0	0	0	0	0	0	0	0	0	0	0	0	0	0	0	0	0	0	0	1	0
AD_winter_study_130825_rpt050825	35	Coronavirus 229E	0	ERS27176640	SAMEA120475954	BIOFIRE	2025-01-04	2025-01-07	245 - NC31	0	0	TRUE	1	FALSE	FALSE	FALSE	0	qPCR not performed	0			0	0	0	0	0	0	0	0	0	0	0	0	0	0	0	0	0	0	0	0	0	0	0	0	0	0	0	0	0	0	0	0	0	0	1	0
AD_winter_study_130825_rpt050825	35	Coronavirus HKU	0	ERS27176640	SAMEA120475954	BIOFIRE	2025-01-04	2025-01-07	245 - NC31	0	0	TRUE	1	FALSE	FALSE	FALSE	0	qPCR not performed	0			0	0	0	0	0	0	0	0	0	0	0	0	0	0	0	0	0	0	0	0	0	0	0	0	0	0	0	0	0	0	0	0	0	0	1	0
AD_winter_study_130825_rpt050825	35	Coronavirus NL63	0	ERS27176640	SAMEA120475954	BIOFIRE	2025-01-04	2025-01-07	245 - NC31	0	0	TRUE	1	FALSE	FALSE	FALSE	0	qPCR not performed	0			0	0	0	0	0	0	0	0	0	0	0	0	0	0	0	0	0	0	0	0	0	0	0	0	0	0	0	0	0	0	0	0	0	0	1	0
AD_winter_study_130825_rpt050825	35	Coronavirus OC43	0	ERS27176640	SAMEA120475954	BIOFIRE	2025-01-04	2025-01-07	245 - NC31	0	0	TRUE	1	FALSE	FALSE	FALSE	0	qPCR not performed	0			0	0	0	0	0	0	0	0	0	0	0	0	0	0	0	0	0	0	0	0	0	0	0	0	0	0	0	0	0	0	0	0	0	0	1	0
AD_winter_study_130825_rpt050825	35	Influenza A	0	ERS27176640	SAMEA120475954	BIOFIRE	2025-01-04	2025-01-07	245 - NC31	0	0	TRUE	1	FALSE	FALSE	FALSE	0	qPCR not performed	0			0	0	0	0	0	0	0	0	0	0	0	0	0	0	0	0	0	0	0	0	0	0	0	0	0	0	0	0	0	0	0	0	0	0	1	0
AD_winter_study_130825_rpt050825	35	Influenza A/H1	0	ERS27176640	SAMEA120475954	BIOFIRE	2025-01-04	2025-01-07	245 - NC31	0	0	TRUE	1	FALSE	FALSE	FALSE	0	qPCR not performed	0			0	0	0	0	0	0	0	0	0	0	0	0	0	0	0	0	0	0	0	0	0	0	0	0	0	0	0	0	0	0	0	0	0	0	1	0
AD_winter_study_130825_rpt050825	35	Influenza A/H1-2009	0	ERS27176640	SAMEA120475954	BIOFIRE	2025-01-04	2025-01-07	245 - NC31	0	0	TRUE	1	FALSE	FALSE	FALSE	0	qPCR not performed	0			0	0	0	0	0	0	0	0	0	0	0	0	0	0	0	0	0	0	0	0	0	0	0	0	0	0	0	0	0	0	0	0	0	0	1	0
AD_winter_study_130825_rpt050825	35	Influenza A/H3	0	ERS27176640	SAMEA120475954	BIOFIRE	2025-01-04	2025-01-07	245 - NC31	0	0	TRUE	1	FALSE	FALSE	FALSE	0	qPCR not performed	0			0	0	0	0	0	0	0	0	0	0	0	0	0	0	0	0	0	0	0	0	0	0	0	0	0	0	0	0	0	0	0	0	0	0	1	0
AD_winter_study_130825_rpt050825	35	Influenza B	0	ERS27176640	SAMEA120475954	BIOFIRE	2025-01-04	2025-01-07	245 - NC31	0	0	TRUE	1	FALSE	FALSE	FALSE	0	qPCR not performed	0			0	0	0	0	0	0	0	0	0	0	0	0	0	0	0	0	0	0	0	0	0	0	0	0	0	0	0	0	0	0	0	0	0	0	1	0
AD_winter_study_130825_rpt050825	35	MERS	0	ERS27176640	SAMEA120475954	BIOFIRE	2025-01-04	2025-01-07	245 - NC31	0	0	TRUE	1	FALSE	FALSE	FALSE	0	qPCR not performed	0			0	0	0	0	0	0	0	0	0	0	0	0	0	0	0	0	0	0	0	0	0	0	0	0	0	0	0	0	0	0	0	0	0	0	1	0
AD_winter_study_130825_rpt050825	35	Metapneumovirus	0	ERS27176640	SAMEA120475954	BIOFIRE	2025-01-04	2025-01-07	245 - NC31	0	0	TRUE	1	FALSE	FALSE	FALSE	0	qPCR not performed	0			0	0	0	0	0	0	0	0	0	0	0	0	0	0	0	0	0	0	0	0	0	0	0	0	0	0	0	0	0	0	0	0	0	0	1	0
AD_winter_study_130825_rpt050825	35	Mycoplasma pneumoniae	0	ERS27176640	SAMEA120475954	BIOFIRE	2025-01-04	2025-01-07	245 - NC31	0	0	TRUE	1	FALSE	FALSE	FALSE	0	qPCR not performed	0			0	0	0	0	0	0	0	0	0	0	0	0	0	0	0	0	0	0	0	0	0	0	0	0	0	0	0	0	0	0	0	0	0	0	1	0
AD_winter_study_130825_rpt050825	35	Parainfluenza 1	0	ERS27176640	SAMEA120475954	BIOFIRE	2025-01-04	2025-01-07	245 - NC31	0	0	TRUE	1	FALSE	FALSE	FALSE	0	qPCR not performed	0			0	0	0	0	0	0	0	0	0	0	0	0	0	0	0	0	0	0	0	0	0	0	0	0	0	0	0	0	0	0	0	0	0	0	1	0
AD_winter_study_130825_rpt050825	35	Parainfluenza 2	0	ERS27176640	SAMEA120475954	BIOFIRE	2025-01-04	2025-01-07	245 - NC31	0	0	TRUE	1	FALSE	FALSE	FALSE	0	qPCR not performed	0			0	0	0	0	0	0	0	0	0	0	0	0	0	0	0	0	0	0	0	0	0	0	0	0	0	0	0	0	0	0	0	0	0	0	1	0
AD_winter_study_130825_rpt050825	35	Parainfluenza 3	0	ERS27176640	SAMEA120475954	BIOFIRE	2025-01-04	2025-01-07	245 - NC31	0	0	TRUE	1	FALSE	FALSE	FALSE	0	qPCR not performed	0			0	0	0	0	0	0	0	0	0	0	0	0	0	0	0	0	0	0	0	0	0	0	0	0	0	0	0	0	0	0	0	0	0	0	1	0
AD_winter_study_130825_rpt050825	35	Parainfluenza 4	0	ERS27176640	SAMEA120475954	BIOFIRE	2025-01-04	2025-01-07	245 - NC31	0	0	TRUE	1	FALSE	FALSE	FALSE	0	qPCR not performed	0			0	0	0	0	0	0	0	0	0	0	0	0	0	0	0	0	0	0	0	0	0	0	0	0	0	0	0	0	0	0	0	0	0	0	1	0
AD_winter_study_130825_rpt050825	35	RSV	0	ERS27176640	SAMEA120475954	BIOFIRE	2025-01-04	2025-01-07	245 - NC31	0	0	TRUE	1	FALSE	FALSE	FALSE	0	qPCR not performed	0			0	0	0	0	0	0	0	0	0	0	0	0	0	0	0	0	0	0	0	0	0	0	0	0	0	0	0	0	0	0	0	0	0	0	1	0
AD_winter_study_130825_rpt050825	35	Rhinovirus/enterovirus	0	ERS27176640	SAMEA120475954	BIOFIRE	2025-01-04	2025-01-07	245 - NC31	0	0	TRUE	1	FALSE	FALSE	FALSE	0	qPCR not performed	0			0	0	0	0	0	0	0	0	0	0	0	0	0	0	0	0	0	0	0	0	0	0	0	0	0	0	0	0	0	0	0	0	0	0	1	0
AD_winter_study_130825_rpt050825	35	SARS-CoV-2	0	ERS27176640	SAMEA120475954	BIOFIRE	2025-01-04	2025-01-07	245 - NC31	0	0	TRUE	1	FALSE	FALSE	FALSE	0	qPCR not performed	0			0	0	0	0	0	0	0	0	0	0	0	0	0	0	0	0	0	0	0	0	0	0	0	0	0	0	0	0	0	0	0	0	0	0	1	0
AD_winter_study_130825_rpt050825	35	unmapped	0	ERS27176640	SAMEA120475954	BIOFIRE	2025-01-04	2025-01-07	245 - NC31	0	0	TRUE	1	FALSE	FALSE	TRUE	0	qPCR not performed	0			unmapped	0	0	0	0	0	0	0	0	0	0	0	0	0	0	0	0	0	98065	0	0	0	0	2.15809	100	0	0	0	0	0	0	0	0	0	1	0
AD_winter_study_130825_rpt050825	36	Adenovirus	0	ERS27176641	SAMEA120475955	BIOFIRE	2024-12-31	2025-01-07	246	0	0	TRUE	1	FALSE	FALSE	FALSE	0	qPCR not performed	0			0	0	0	0	0	0	0	0	0	0	0	0	0	0	0	0	0	0	0	0	0	0	0	0	0	0	0	0	0	0	0	0	0	0	1	0
AD_winter_study_130825_rpt050825	36	Bordetella parapertussis	0	ERS27176641	SAMEA120475955	BIOFIRE	2024-12-31	2025-01-07	246	0	0	TRUE	1	FALSE	FALSE	FALSE	0	qPCR not performed	0			0	0	0	0	0	0	0	0	0	0	0	0	0	0	0	0	0	0	0	0	0	0	0	0	0	0	0	0	0	0	0	0	0	0	1	0
AD_winter_study_130825_rpt050825	36	Bordetella pertussis	0	ERS27176641	SAMEA120475955	BIOFIRE	2024-12-31	2025-01-07	246	0	0	TRUE	1	FALSE	TRUE	FALSE	0	qPCR not performed	0			NZ_CP025371.1	4088701	1	1	1	5.30731e-05	5.30731e-05	5.30731e-05	217	0.00530731	217	0	0	0	0.00530731	0	0	0	1	142505	4686574	2.13375e-05	0.00070173	33.3333	100	518	217	518	217	1	0	0	0	0	1	0
AD_winter_study_130825_rpt050825	36	Chlamydia pneumoniae	0	ERS27176641	SAMEA120475955	BIOFIRE	2024-12-31	2025-01-07	246	0	0	TRUE	1	FALSE	FALSE	FALSE	0	qPCR not performed	0			0	0	0	0	0	0	0	0	0	0	0	0	0	0	0	0	0	0	0	0	0	0	0	0	0	0	0	0	0	0	0	0	0	0	1	0
AD_winter_study_130825_rpt050825	36	Coronavirus 229E	0	ERS27176641	SAMEA120475955	BIOFIRE	2024-12-31	2025-01-07	246	0	0	TRUE	1	FALSE	FALSE	FALSE	0	qPCR not performed	0			0	0	0	0	0	0	0	0	0	0	0	0	0	0	0	0	0	0	0	0	0	0	0	0	0	0	0	0	0	0	0	0	0	0	1	0
AD_winter_study_130825_rpt050825	36	Coronavirus HKU	0	ERS27176641	SAMEA120475955	BIOFIRE	2024-12-31	2025-01-07	246	0	0	TRUE	1	FALSE	FALSE	FALSE	0	qPCR not performed	0			0	0	0	0	0	0	0	0	0	0	0	0	0	0	0	0	0	0	0	0	0	0	0	0	0	0	0	0	0	0	0	0	0	0	1	0
AD_winter_study_130825_rpt050825	36	Coronavirus NL63	0	ERS27176641	SAMEA120475955	BIOFIRE	2024-12-31	2025-01-07	246	0	0	TRUE	1	FALSE	FALSE	FALSE	0	qPCR not performed	0			0	0	0	0	0	0	0	0	0	0	0	0	0	0	0	0	0	0	0	0	0	0	0	0	0	0	0	0	0	0	0	0	0	0	1	0
AD_winter_study_130825_rpt050825	36	Coronavirus OC43	0	ERS27176641	SAMEA120475955	BIOFIRE	2024-12-31	2025-01-07	246	0	0	TRUE	1	FALSE	FALSE	FALSE	0	qPCR not performed	0			0	0	0	0	0	0	0	0	0	0	0	0	0	0	0	0	0	0	0	0	0	0	0	0	0	0	0	0	0	0	0	0	0	0	1	0
AD_winter_study_130825_rpt050825	36	Influenza A/H1-2009	1	ERS27176641	SAMEA120475955	BIOFIRE	2024-12-31	2025-01-07	246	0	0	TRUE	1	TRUE	FALSE	TRUE	0	qPCR performed	1			Flu A/H1-2009	13158	1	1	1	0.0163399	0.0163399	0.0163399	215	1.63399	215	0	0	0	1.63399	0	0	0	2	142505	4686574	4.26751e-05	0.00140346	0.00457321	100	332	108	332	108	0	0	0	0	0	0	1
AD_winter_study_130825_rpt050825	36	Influenza A	1	ERS27176641	SAMEA120475955	BIOFIRE	2024-12-31	2025-01-07	246	0	0	TRUE	1	TRUE	FALSE	TRUE	0	qPCR performed	1			Flu A/H1-2009	13158	1	1	1	0.0163399	0.0163399	0.0163399	215	1.63399	215	0	0	0	1.63399	0	0	0	2	142505	4686574	4.26751e-05	0.00140346	0.00457321	100	332	108	332	108	0	0	0	0	0	0	1
AD_winter_study_130825_rpt050825	36	Influenza A/H1	0	ERS27176641	SAMEA120475955	BIOFIRE	2024-12-31	2025-01-07	246	0	0	TRUE	1	FALSE	FALSE	FALSE	0	qPCR not performed	0			0	0	0	0	0	0	0	0	0	0	0	0	0	0	0	0	0	0	0	0	0	0	0	0	0	0	0	0	0	0	0	0	0	0	1	0
AD_winter_study_130825_rpt050825	36	Influenza A/H3	0	ERS27176641	SAMEA120475955	BIOFIRE	2024-12-31	2025-01-07	246	0	0	TRUE	1	FALSE	FALSE	FALSE	0	qPCR not performed	0			0	0	0	0	0	0	0	0	0	0	0	0	0	0	0	0	0	0	0	0	0	0	0	0	0	0	0	0	0	0	0	0	0	0	1	0
AD_winter_study_130825_rpt050825	36	Influenza B	0	ERS27176641	SAMEA120475955	BIOFIRE	2024-12-31	2025-01-07	246	0	0	TRUE	1	FALSE	FALSE	FALSE	0	qPCR not performed	0			0	0	0	0	0	0	0	0	0	0	0	0	0	0	0	0	0	0	0	0	0	0	0	0	0	0	0	0	0	0	0	0	0	0	1	0
AD_winter_study_130825_rpt050825	36	MERS	0	ERS27176641	SAMEA120475955	BIOFIRE	2024-12-31	2025-01-07	246	0	0	TRUE	1	FALSE	FALSE	FALSE	0	qPCR not performed	0			0	0	0	0	0	0	0	0	0	0	0	0	0	0	0	0	0	0	0	0	0	0	0	0	0	0	0	0	0	0	0	0	0	0	1	0
AD_winter_study_130825_rpt050825	36	Metapneumovirus	0	ERS27176641	SAMEA120475955	BIOFIRE	2024-12-31	2025-01-07	246	0	0	TRUE	1	FALSE	FALSE	FALSE	0	qPCR not performed	0			0	0	0	0	0	0	0	0	0	0	0	0	0	0	0	0	0	0	0	0	0	0	0	0	0	0	0	0	0	0	0	0	0	0	1	0
AD_winter_study_130825_rpt050825	36	Mycoplasma pneumoniae	0	ERS27176641	SAMEA120475955	BIOFIRE	2024-12-31	2025-01-07	246	0	0	TRUE	1	FALSE	FALSE	FALSE	0	qPCR not performed	0			0	0	0	0	0	0	0	0	0	0	0	0	0	0	0	0	0	0	0	0	0	0	0	0	0	0	0	0	0	0	0	0	0	0	1	0
AD_winter_study_130825_rpt050825	36	Parainfluenza 1	0	ERS27176641	SAMEA120475955	BIOFIRE	2024-12-31	2025-01-07	246	0	0	TRUE	1	FALSE	FALSE	FALSE	0	qPCR not performed	0			0	0	0	0	0	0	0	0	0	0	0	0	0	0	0	0	0	0	0	0	0	0	0	0	0	0	0	0	0	0	0	0	0	0	1	0
AD_winter_study_130825_rpt050825	36	Parainfluenza 2	0	ERS27176641	SAMEA120475955	BIOFIRE	2024-12-31	2025-01-07	246	0	0	TRUE	1	FALSE	FALSE	FALSE	0	qPCR not performed	0			0	0	0	0	0	0	0	0	0	0	0	0	0	0	0	0	0	0	0	0	0	0	0	0	0	0	0	0	0	0	0	0	0	0	1	0
AD_winter_study_130825_rpt050825	36	Parainfluenza 3	0	ERS27176641	SAMEA120475955	BIOFIRE	2024-12-31	2025-01-07	246	0	0	TRUE	1	FALSE	FALSE	FALSE	0	qPCR not performed	0			0	0	0	0	0	0	0	0	0	0	0	0	0	0	0	0	0	0	0	0	0	0	0	0	0	0	0	0	0	0	0	0	0	0	1	0
AD_winter_study_130825_rpt050825	36	Parainfluenza 4	0	ERS27176641	SAMEA120475955	BIOFIRE	2024-12-31	2025-01-07	246	0	0	TRUE	1	FALSE	FALSE	FALSE	0	qPCR not performed	0			0	0	0	0	0	0	0	0	0	0	0	0	0	0	0	0	0	0	0	0	0	0	0	0	0	0	0	0	0	0	0	0	0	0	1	0
AD_winter_study_130825_rpt050825	36	RSV	0	ERS27176641	SAMEA120475955	BIOFIRE	2024-12-31	2025-01-07	246	0	0	TRUE	1	FALSE	FALSE	FALSE	0	qPCR not performed	0			0	0	0	0	0	0	0	0	0	0	0	0	0	0	0	0	0	0	0	0	0	0	0	0	0	0	0	0	0	0	0	0	0	0	1	0
AD_winter_study_130825_rpt050825	36	Rhinovirus/enterovirus	0	ERS27176641	SAMEA120475955	BIOFIRE	2024-12-31	2025-01-07	246	0	0	TRUE	1	FALSE	FALSE	FALSE	0	qPCR not performed	0			0	0	0	0	0	0	0	0	0	0	0	0	0	0	0	0	0	0	0	0	0	0	0	0	0	0	0	0	0	0	0	0	0	0	1	0
AD_winter_study_130825_rpt050825	36	SARS-CoV-2	0	ERS27176641	SAMEA120475955	BIOFIRE	2024-12-31	2025-01-07	246	0	0	TRUE	1	FALSE	FALSE	FALSE	0	qPCR not performed	0			0	0	0	0	0	0	0	0	0	0	0	0	0	0	0	0	0	0	0	0	0	0	0	0	0	0	0	0	0	0	0	0	0	0	1	0
AD_winter_study_130825_rpt050825	36	unmapped	0	ERS27176641	SAMEA120475955	BIOFIRE	2024-12-31	2025-01-07	246	0	0	TRUE	1	FALSE	FALSE	TRUE	0	qPCR not performed	0			unmapped	0	0	0	0	0	0	0	0	0	0	0	0	0	0	0	0	0	113434	0	0	0	0	2.49631	100	0	0	0	0	0	0	0	0	0	1	0
AD_winter_study_130825_rpt050825	37	Adenovirus	0	ERS27176642	SAMEA120475956	BIOFIRE	2025-01-01	2025-01-07	247	0	0	TRUE	1	FALSE	FALSE	FALSE	0	qPCR not performed	0			0	0	0	0	0	0	0	0	0	0	0	0	0	0	0	0	0	0	0	0	0	0	0	0	0	0	0	0	0	0	0	0	0	0	1	0
AD_winter_study_130825_rpt050825	37	Bordetella parapertussis	0	ERS27176642	SAMEA120475956	BIOFIRE	2025-01-01	2025-01-07	247	0	0	TRUE	1	FALSE	FALSE	FALSE	0	qPCR not performed	0			0	0	0	0	0	0	0	0	0	0	0	0	0	0	0	0	0	0	0	0	0	0	0	0	0	0	0	0	0	0	0	0	0	0	1	0
AD_winter_study_130825_rpt050825	37	Bordetella pertussis	0	ERS27176642	SAMEA120475956	BIOFIRE	2025-01-01	2025-01-07	247	0	0	TRUE	1	FALSE	FALSE	FALSE	0	qPCR not performed	0			0	0	0	0	0	0	0	0	0	0	0	0	0	0	0	0	0	0	0	0	0	0	0	0	0	0	0	0	0	0	0	0	0	0	1	0
AD_winter_study_130825_rpt050825	37	Chlamydia pneumoniae	0	ERS27176642	SAMEA120475956	BIOFIRE	2025-01-01	2025-01-07	247	0	0	TRUE	1	FALSE	FALSE	FALSE	0	qPCR not performed	0			0	0	0	0	0	0	0	0	0	0	0	0	0	0	0	0	0	0	0	0	0	0	0	0	0	0	0	0	0	0	0	0	0	0	1	0
AD_winter_study_130825_rpt050825	37	Coronavirus 229E	0	ERS27176642	SAMEA120475956	BIOFIRE	2025-01-01	2025-01-07	247	0	0	TRUE	1	FALSE	FALSE	FALSE	0	qPCR not performed	0			0	0	0	0	0	0	0	0	0	0	0	0	0	0	0	0	0	0	0	0	0	0	0	0	0	0	0	0	0	0	0	0	0	0	1	0
AD_winter_study_130825_rpt050825	37	Coronavirus HKU	0	ERS27176642	SAMEA120475956	BIOFIRE	2025-01-01	2025-01-07	247	0	0	TRUE	1	TRUE	FALSE	TRUE	0	qPCR not performed	0			Human_coronavirus_HKU1	29926	1	1	1	0.0330482	0.0330482	0.0330482	989	3.30482	989	0	0	0	3.30482	0	0	0	2	142505	4686574	4.26751e-05	0.00140346	0.00573954	100	757.5	445	757.5	445	2	1	1	0	0	1	0
AD_winter_study_130825_rpt050825	37	Coronavirus NL63	0	ERS27176642	SAMEA120475956	BIOFIRE	2025-01-01	2025-01-07	247	0	0	TRUE	1	FALSE	FALSE	FALSE	0	qPCR not performed	0			0	0	0	0	0	0	0	0	0	0	0	0	0	0	0	0	0	0	0	0	0	0	0	0	0	0	0	0	0	0	0	0	0	0	1	0
AD_winter_study_130825_rpt050825	37	Coronavirus OC43	0	ERS27176642	SAMEA120475956	BIOFIRE	2025-01-01	2025-01-07	247	0	0	TRUE	1	FALSE	FALSE	FALSE	0	qPCR not performed	0			0	0	0	0	0	0	0	0	0	0	0	0	0	0	0	0	0	0	0	0	0	0	0	0	0	0	0	0	0	0	0	0	0	0	1	0
AD_winter_study_130825_rpt050825	37	Influenza A	0	ERS27176642	SAMEA120475956	BIOFIRE	2025-01-01	2025-01-07	247	0	0	TRUE	1	FALSE	FALSE	FALSE	0	qPCR not performed	0			0	0	0	0	0	0	0	0	0	0	0	0	0	0	0	0	0	0	0	0	0	0	0	0	0	0	0	0	0	0	0	0	0	0	1	0
AD_winter_study_130825_rpt050825	37	Influenza A/H1	0	ERS27176642	SAMEA120475956	BIOFIRE	2025-01-01	2025-01-07	247	0	0	TRUE	1	FALSE	FALSE	FALSE	0	qPCR not performed	0			0	0	0	0	0	0	0	0	0	0	0	0	0	0	0	0	0	0	0	0	0	0	0	0	0	0	0	0	0	0	0	0	0	0	1	0
AD_winter_study_130825_rpt050825	37	Influenza A/H1-2009	0	ERS27176642	SAMEA120475956	BIOFIRE	2025-01-01	2025-01-07	247	0	0	TRUE	1	FALSE	FALSE	FALSE	0	qPCR not performed	0			0	0	0	0	0	0	0	0	0	0	0	0	0	0	0	0	0	0	0	0	0	0	0	0	0	0	0	0	0	0	0	0	0	0	1	0
AD_winter_study_130825_rpt050825	37	Influenza A/H3	0	ERS27176642	SAMEA120475956	BIOFIRE	2025-01-01	2025-01-07	247	0	0	TRUE	1	FALSE	FALSE	FALSE	0	qPCR not performed	0			0	0	0	0	0	0	0	0	0	0	0	0	0	0	0	0	0	0	0	0	0	0	0	0	0	0	0	0	0	0	0	0	0	0	1	0
AD_winter_study_130825_rpt050825	37	Influenza B	0	ERS27176642	SAMEA120475956	BIOFIRE	2025-01-01	2025-01-07	247	0	0	TRUE	1	FALSE	FALSE	FALSE	0	qPCR not performed	0			0	0	0	0	0	0	0	0	0	0	0	0	0	0	0	0	0	0	0	0	0	0	0	0	0	0	0	0	0	0	0	0	0	0	1	0
AD_winter_study_130825_rpt050825	37	MERS	0	ERS27176642	SAMEA120475956	BIOFIRE	2025-01-01	2025-01-07	247	0	0	TRUE	1	FALSE	FALSE	FALSE	0	qPCR not performed	0			0	0	0	0	0	0	0	0	0	0	0	0	0	0	0	0	0	0	0	0	0	0	0	0	0	0	0	0	0	0	0	0	0	0	1	0
AD_winter_study_130825_rpt050825	37	Metapneumovirus	1	ERS27176642	SAMEA120475956	BIOFIRE	2025-01-01	2025-01-07	247	0	0	TRUE	1	FALSE	FALSE	FALSE	0	qPCR performed	1			0	0	0	0	0	0	0	0	0	0	0	0	0	0	0	0	0	0	0	0	0	0	0	0	0	0	0	0	0	0	0	0	0	0	0	1
AD_winter_study_130825_rpt050825	37	Mycoplasma pneumoniae	0	ERS27176642	SAMEA120475956	BIOFIRE	2025-01-01	2025-01-07	247	0	0	TRUE	1	FALSE	FALSE	FALSE	0	qPCR not performed	0			0	0	0	0	0	0	0	0	0	0	0	0	0	0	0	0	0	0	0	0	0	0	0	0	0	0	0	0	0	0	0	0	0	0	1	0
AD_winter_study_130825_rpt050825	37	Parainfluenza 1	0	ERS27176642	SAMEA120475956	BIOFIRE	2025-01-01	2025-01-07	247	0	0	TRUE	1	FALSE	FALSE	FALSE	0	qPCR not performed	0			0	0	0	0	0	0	0	0	0	0	0	0	0	0	0	0	0	0	0	0	0	0	0	0	0	0	0	0	0	0	0	0	0	0	1	0
AD_winter_study_130825_rpt050825	37	Parainfluenza 2	0	ERS27176642	SAMEA120475956	BIOFIRE	2025-01-01	2025-01-07	247	0	0	TRUE	1	FALSE	FALSE	FALSE	0	qPCR not performed	0			0	0	0	0	0	0	0	0	0	0	0	0	0	0	0	0	0	0	0	0	0	0	0	0	0	0	0	0	0	0	0	0	0	0	1	0
AD_winter_study_130825_rpt050825	37	Parainfluenza 3	0	ERS27176642	SAMEA120475956	BIOFIRE	2025-01-01	2025-01-07	247	0	0	TRUE	1	FALSE	FALSE	FALSE	0	qPCR not performed	0			0	0	0	0	0	0	0	0	0	0	0	0	0	0	0	0	0	0	0	0	0	0	0	0	0	0	0	0	0	0	0	0	0	0	1	0
AD_winter_study_130825_rpt050825	37	Parainfluenza 4	0	ERS27176642	SAMEA120475956	BIOFIRE	2025-01-01	2025-01-07	247	0	0	TRUE	1	FALSE	FALSE	FALSE	0	qPCR not performed	0			0	0	0	0	0	0	0	0	0	0	0	0	0	0	0	0	0	0	0	0	0	0	0	0	0	0	0	0	0	0	0	0	0	0	1	0
AD_winter_study_130825_rpt050825	37	RSV	0	ERS27176642	SAMEA120475956	BIOFIRE	2025-01-01	2025-01-07	247	0	0	TRUE	1	FALSE	FALSE	FALSE	0	qPCR not performed	0			0	0	0	0	0	0	0	0	0	0	0	0	0	0	0	0	0	0	0	0	0	0	0	0	0	0	0	0	0	0	0	0	0	0	1	0
AD_winter_study_130825_rpt050825	37	Rhinovirus/enterovirus	0	ERS27176642	SAMEA120475956	BIOFIRE	2025-01-01	2025-01-07	247	0	0	TRUE	1	FALSE	FALSE	FALSE	0	qPCR not performed	0			0	0	0	0	0	0	0	0	0	0	0	0	0	0	0	0	0	0	0	0	0	0	0	0	0	0	0	0	0	0	0	0	0	0	1	0
AD_winter_study_130825_rpt050825	37	SARS-CoV-2	0	ERS27176642	SAMEA120475956	BIOFIRE	2025-01-01	2025-01-07	247	0	0	TRUE	1	FALSE	FALSE	FALSE	0	qPCR not performed	0			0	0	0	0	0	0	0	0	0	0	0	0	0	0	0	0	0	0	0	0	0	0	0	0	0	0	0	0	0	0	0	0	0	0	1	0
AD_winter_study_130825_rpt050825	37	unmapped	0	ERS27176642	SAMEA120475956	BIOFIRE	2025-01-01	2025-01-07	247	0	0	TRUE	1	FALSE	FALSE	TRUE	0	qPCR not performed	0			unmapped	0	0	0	0	0	0	0	0	0	0	0	0	0	0	0	0	0	163894	0	0	0	0	3.60677	100	0	0	0	0	0	0	0	0	0	1	0
AD_winter_study_130825_rpt050825	38	Adenovirus	1	ERS27176643	SAMEA120475957	BIOFIRE	2025-01-03	2025-01-07	248	0	0	TRUE	1	FALSE	FALSE	FALSE	0	qPCR not performed	0			0	0	0	0	0	0	0	0	0	0	0	0	0	0	0	0	0	0	0	0	0	0	0	0	0	0	0	0	0	0	0	0	0	0	0	1
AD_winter_study_130825_rpt050825	38	Bordetella parapertussis	0	ERS27176643	SAMEA120475957	BIOFIRE	2025-01-03	2025-01-07	248	0	0	TRUE	1	FALSE	FALSE	FALSE	0	qPCR not performed	0			0	0	0	0	0	0	0	0	0	0	0	0	0	0	0	0	0	0	0	0	0	0	0	0	0	0	0	0	0	0	0	0	0	0	1	0
AD_winter_study_130825_rpt050825	38	Bordetella pertussis	0	ERS27176643	SAMEA120475957	BIOFIRE	2025-01-03	2025-01-07	248	0	0	TRUE	1	FALSE	FALSE	FALSE	0	qPCR not performed	0			0	0	0	0	0	0	0	0	0	0	0	0	0	0	0	0	0	0	0	0	0	0	0	0	0	0	0	0	0	0	0	0	0	0	1	0
AD_winter_study_130825_rpt050825	38	Chlamydia pneumoniae	0	ERS27176643	SAMEA120475957	BIOFIRE	2025-01-03	2025-01-07	248	0	0	TRUE	1	FALSE	FALSE	FALSE	0	qPCR not performed	0			0	0	0	0	0	0	0	0	0	0	0	0	0	0	0	0	0	0	0	0	0	0	0	0	0	0	0	0	0	0	0	0	0	0	1	0
AD_winter_study_130825_rpt050825	38	Coronavirus 229E	0	ERS27176643	SAMEA120475957	BIOFIRE	2025-01-03	2025-01-07	248	0	0	TRUE	1	FALSE	FALSE	FALSE	0	qPCR not performed	0			0	0	0	0	0	0	0	0	0	0	0	0	0	0	0	0	0	0	0	0	0	0	0	0	0	0	0	0	0	0	0	0	0	0	1	0
AD_winter_study_130825_rpt050825	38	Coronavirus HKU	0	ERS27176643	SAMEA120475957	BIOFIRE	2025-01-03	2025-01-07	248	0	0	TRUE	1	TRUE	FALSE	TRUE	0	qPCR not performed	0			Human_coronavirus_HKU1	29926	1	1	1	0.0187797	0.0187797	0.0187797	562	1.87797	562	0	0	0	1.87797	0	0	0	2	142505	4686574	4.26751e-05	0.00140346	0.00573954	100	514	281	514	281	2	1	0	0	0	1	0
AD_winter_study_130825_rpt050825	38	Coronavirus NL63	0	ERS27176643	SAMEA120475957	BIOFIRE	2025-01-03	2025-01-07	248	0	0	TRUE	1	FALSE	FALSE	FALSE	0	qPCR not performed	0			0	0	0	0	0	0	0	0	0	0	0	0	0	0	0	0	0	0	0	0	0	0	0	0	0	0	0	0	0	0	0	0	0	0	1	0
AD_winter_study_130825_rpt050825	38	Coronavirus OC43	0	ERS27176643	SAMEA120475957	BIOFIRE	2025-01-03	2025-01-07	248	0	0	TRUE	1	FALSE	FALSE	FALSE	0	qPCR not performed	0			0	0	0	0	0	0	0	0	0	0	0	0	0	0	0	0	0	0	0	0	0	0	0	0	0	0	0	0	0	0	0	0	0	0	1	0
AD_winter_study_130825_rpt050825	38	Influenza A	1	ERS27176643	SAMEA120475957	BIOFIRE	2025-01-03	2025-01-07	248	0	0	TRUE	1	TRUE	FALSE	TRUE	0	qPCR performed	0	32.26		Flu A/H1-2009	13158	1.94004	1.76671	1.94004	0.472108	0.429929	0.472108	6212	47.2108	3202	590	324	0	24.335	4.48396	2.46238	0	34	142505	4686574	0.000725477	0.0238588	0.0777445	100	314	155	335.03	188.667	12	5	1	0	0	0	1
AD_winter_study_130825_rpt050825	38	Influenza A/H1	0	ERS27176643	SAMEA120475957	BIOFIRE	2025-01-03	2025-01-07	248	0	0	TRUE	1	FALSE	FALSE	FALSE	0	qPCR not performed	0			0	0	0	0	0	0	0	0	0	0	0	0	0	0	0	0	0	0	0	0	0	0	0	0	0	0	0	0	0	0	0	0	0	0	1	0
AD_winter_study_130825_rpt050825	38	Influenza A/H1-2009	0	ERS27176643	SAMEA120475957	BIOFIRE	2025-01-03	2025-01-07	248	0	0	TRUE	1	TRUE	FALSE	TRUE	0	qPCR not performed	0			Flu A/H1-2009	13158	1.94004	1.76671	1.94004	0.472108	0.429929	0.472108	6212	47.2108	3202	590	324	0	24.335	4.48396	2.46238	0	34	142505	4686574	0.000725477	0.0238588	0.0777445	100	314	155	335.03	188.667	12	5	1	0	0	1	0
AD_winter_study_130825_rpt050825	38	Influenza A/H3	0	ERS27176643	SAMEA120475957	BIOFIRE	2025-01-03	2025-01-07	248	0	0	TRUE	1	TRUE	TRUE	TRUE	0	qPCR not performed	0			Flu A/H3	13627	1	1	1	0.00638438	0.00638438	0.00638438	87	0.638438	87	0	0	0	0.638438	0	0	0	3	142505	4686574	6.40126e-05	0.00210519	0.172414	100	212	87	212	87	0	0	0	0	0	1	0
AD_winter_study_130825_rpt050825	38	Influenza B	0	ERS27176643	SAMEA120475957	BIOFIRE	2025-01-03	2025-01-07	248	0	0	TRUE	1	FALSE	FALSE	FALSE	0	qPCR not performed	0			0	0	0	0	0	0	0	0	0	0	0	0	0	0	0	0	0	0	0	0	0	0	0	0	0	0	0	0	0	0	0	0	0	0	1	0
AD_winter_study_130825_rpt050825	38	MERS	0	ERS27176643	SAMEA120475957	BIOFIRE	2025-01-03	2025-01-07	248	0	0	TRUE	1	FALSE	FALSE	FALSE	0	qPCR not performed	0			0	0	0	0	0	0	0	0	0	0	0	0	0	0	0	0	0	0	0	0	0	0	0	0	0	0	0	0	0	0	0	0	0	0	1	0
AD_winter_study_130825_rpt050825	38	Metapneumovirus	1	ERS27176643	SAMEA120475957	BIOFIRE	2025-01-03	2025-01-07	248	0	0	TRUE	1	FALSE	FALSE	FALSE	0	qPCR performed	1			0	0	0	0	0	0	0	0	0	0	0	0	0	0	0	0	0	0	0	0	0	0	0	0	0	0	0	0	0	0	0	0	0	0	0	1
AD_winter_study_130825_rpt050825	38	Mycoplasma pneumoniae	0	ERS27176643	SAMEA120475957	BIOFIRE	2025-01-03	2025-01-07	248	0	0	TRUE	1	FALSE	FALSE	FALSE	0	qPCR not performed	0			0	0	0	0	0	0	0	0	0	0	0	0	0	0	0	0	0	0	0	0	0	0	0	0	0	0	0	0	0	0	0	0	0	0	1	0
AD_winter_study_130825_rpt050825	38	Parainfluenza 1	0	ERS27176643	SAMEA120475957	BIOFIRE	2025-01-03	2025-01-07	248	0	0	TRUE	1	FALSE	FALSE	FALSE	0	qPCR not performed	0			0	0	0	0	0	0	0	0	0	0	0	0	0	0	0	0	0	0	0	0	0	0	0	0	0	0	0	0	0	0	0	0	0	0	1	0
AD_winter_study_130825_rpt050825	38	Parainfluenza 2	0	ERS27176643	SAMEA120475957	BIOFIRE	2025-01-03	2025-01-07	248	0	0	TRUE	1	FALSE	FALSE	FALSE	0	qPCR not performed	0			0	0	0	0	0	0	0	0	0	0	0	0	0	0	0	0	0	0	0	0	0	0	0	0	0	0	0	0	0	0	0	0	0	0	1	0
AD_winter_study_130825_rpt050825	38	Parainfluenza 3	0	ERS27176643	SAMEA120475957	BIOFIRE	2025-01-03	2025-01-07	248	0	0	TRUE	1	FALSE	FALSE	FALSE	0	qPCR not performed	0			0	0	0	0	0	0	0	0	0	0	0	0	0	0	0	0	0	0	0	0	0	0	0	0	0	0	0	0	0	0	0	0	0	0	1	0
AD_winter_study_130825_rpt050825	38	Parainfluenza 4	0	ERS27176643	SAMEA120475957	BIOFIRE	2025-01-03	2025-01-07	248	0	0	TRUE	1	FALSE	FALSE	FALSE	0	qPCR not performed	0			0	0	0	0	0	0	0	0	0	0	0	0	0	0	0	0	0	0	0	0	0	0	0	0	0	0	0	0	0	0	0	0	0	0	1	0
AD_winter_study_130825_rpt050825	38	RSV	0	ERS27176643	SAMEA120475957	BIOFIRE	2025-01-03	2025-01-07	248	0	0	TRUE	1	FALSE	FALSE	FALSE	0	qPCR not performed	0			0	0	0	0	0	0	0	0	0	0	0	0	0	0	0	0	0	0	0	0	0	0	0	0	0	0	0	0	0	0	0	0	0	0	1	0
AD_winter_study_130825_rpt050825	38	Rhinovirus/enterovirus	0	ERS27176643	SAMEA120475957	BIOFIRE	2025-01-03	2025-01-07	248	0	0	TRUE	1	FALSE	FALSE	FALSE	0	qPCR not performed	0			0	0	0	0	0	0	0	0	0	0	0	0	0	0	0	0	0	0	0	0	0	0	0	0	0	0	0	0	0	0	0	0	0	0	1	0
AD_winter_study_130825_rpt050825	38	SARS-CoV-2	0	ERS27176643	SAMEA120475957	BIOFIRE	2025-01-03	2025-01-07	248	0	0	TRUE	1	FALSE	FALSE	FALSE	0	qPCR not performed	0			0	0	0	0	0	0	0	0	0	0	0	0	0	0	0	0	0	0	0	0	0	0	0	0	0	0	0	0	0	0	0	0	0	0	1	0
AD_winter_study_130825_rpt050825	38	unmapped	0	ERS27176643	SAMEA120475957	BIOFIRE	2025-01-03	2025-01-07	248	0	0	TRUE	1	FALSE	FALSE	TRUE	0	qPCR not performed	0			unmapped	0	0	0	0	0	0	0	0	0	0	0	0	0	0	0	0	0	159858	0	0	0	0	3.51795	100	0	0	0	0	0	0	0	0	0	1	0
AD_winter_study_130825_rpt050825	39	Adenovirus	0	ERS27176644	SAMEA120475958	BIOFIRE	2025-01-05	2025-01-07	249	0	0	TRUE	1	FALSE	FALSE	FALSE	0	qPCR not performed	0			0	0	0	0	0	0	0	0	0	0	0	0	0	0	0	0	0	0	0	0	0	0	0	0	0	0	0	0	0	0	0	0	0	0	1	0
AD_winter_study_130825_rpt050825	39	Bordetella parapertussis	0	ERS27176644	SAMEA120475958	BIOFIRE	2025-01-05	2025-01-07	249	0	0	TRUE	1	FALSE	FALSE	FALSE	0	qPCR not performed	0			0	0	0	0	0	0	0	0	0	0	0	0	0	0	0	0	0	0	0	0	0	0	0	0	0	0	0	0	0	0	0	0	0	0	1	0
AD_winter_study_130825_rpt050825	39	Bordetella pertussis	0	ERS27176644	SAMEA120475958	BIOFIRE	2025-01-05	2025-01-07	249	0	0	TRUE	1	FALSE	FALSE	FALSE	0	qPCR not performed	0			0	0	0	0	0	0	0	0	0	0	0	0	0	0	0	0	0	0	0	0	0	0	0	0	0	0	0	0	0	0	0	0	0	0	1	0
AD_winter_study_130825_rpt050825	39	Chlamydia pneumoniae	0	ERS27176644	SAMEA120475958	BIOFIRE	2025-01-05	2025-01-07	249	0	0	TRUE	1	FALSE	FALSE	FALSE	0	qPCR not performed	0			0	0	0	0	0	0	0	0	0	0	0	0	0	0	0	0	0	0	0	0	0	0	0	0	0	0	0	0	0	0	0	0	0	0	1	0
AD_winter_study_130825_rpt050825	39	Coronavirus 229E	0	ERS27176644	SAMEA120475958	BIOFIRE	2025-01-05	2025-01-07	249	0	0	TRUE	1	FALSE	FALSE	FALSE	0	qPCR not performed	0			0	0	0	0	0	0	0	0	0	0	0	0	0	0	0	0	0	0	0	0	0	0	0	0	0	0	0	0	0	0	0	0	0	0	1	0
AD_winter_study_130825_rpt050825	39	Coronavirus HKU	0	ERS27176644	SAMEA120475958	BIOFIRE	2025-01-05	2025-01-07	249	0	0	TRUE	1	TRUE	TRUE	TRUE	1	qPCR not performed	0			Human_coronavirus_HKU1	29926	1	1	1	0.00641583	0.00641583	0.00641583	192	0.641583	192	0	0	0	0.641583	0	0	0	2	142505	4686574	4.26751e-05	0.00140346	0.00573954	100	371	96	371	96	0	0	0	0	1	0	0
AD_winter_study_130825_rpt050825	39	Coronavirus NL63	0	ERS27176644	SAMEA120475958	BIOFIRE	2025-01-05	2025-01-07	249	0	0	TRUE	1	FALSE	FALSE	FALSE	0	qPCR not performed	0			0	0	0	0	0	0	0	0	0	0	0	0	0	0	0	0	0	0	0	0	0	0	0	0	0	0	0	0	0	0	0	0	0	0	1	0
AD_winter_study_130825_rpt050825	39	Coronavirus OC43	0	ERS27176644	SAMEA120475958	BIOFIRE	2025-01-05	2025-01-07	249	0	0	TRUE	1	FALSE	FALSE	FALSE	0	qPCR not performed	0			0	0	0	0	0	0	0	0	0	0	0	0	0	0	0	0	0	0	0	0	0	0	0	0	0	0	0	0	0	0	0	0	0	0	1	0
AD_winter_study_130825_rpt050825	39	Influenza A/H1-2009	1	ERS27176644	SAMEA120475958	BIOFIRE	2025-01-05	2025-01-07	249	0	0	TRUE	1	TRUE	FALSE	TRUE	0	qPCR performed	0	30.25		Flu A/H1-2009	13158	2.01044	1.94448	2.01044	1.28789	1.24563	1.28789	16946	128.789	8429	2184	731	0	64.0599	16.5983	5.55556	0	80	142505	4686574	0.001707	0.0561384	0.182928	100	325	194	345.456	214.987	38	19	5	0	0	0	1
AD_winter_study_130825_rpt050825	39	Influenza A	1	ERS27176644	SAMEA120475958	BIOFIRE	2025-01-05	2025-01-07	249	0	0	TRUE	1	TRUE	FALSE	TRUE	0	qPCR performed	0	30.25		Flu A/H1-2009	13158	2.01044	1.94448	2.01044	1.28789	1.24563	1.28789	16946	128.789	8429	2184	731	0	64.0599	16.5983	5.55556	0	80	142505	4686574	0.001707	0.0561384	0.182928	100	325	194	345.456	214.987	38	19	5	0	0	0	1
AD_winter_study_130825_rpt050825	39	Influenza A/H1	0	ERS27176644	SAMEA120475958	BIOFIRE	2025-01-05	2025-01-07	249	0	0	TRUE	1	FALSE	FALSE	FALSE	0	qPCR not performed	0			0	0	0	0	0	0	0	0	0	0	0	0	0	0	0	0	0	0	0	0	0	0	0	0	0	0	0	0	0	0	0	0	0	0	1	0
AD_winter_study_130825_rpt050825	39	Influenza A/H3	0	ERS27176644	SAMEA120475958	BIOFIRE	2025-01-05	2025-01-07	249	0	0	TRUE	1	TRUE	TRUE	TRUE	0	qPCR not performed	0			Flu A/H3	13627	1	1	1	0.00689807	0.00689807	0.00689807	94	0.689807	94	0	0	0	0.689807	0	0	0	2	142505	4686574	4.26751e-05	0.00140346	0.114943	100	221	99	221	99	0	0	0	0	0	1	0
AD_winter_study_130825_rpt050825	39	Influenza B	0	ERS27176644	SAMEA120475958	BIOFIRE	2025-01-05	2025-01-07	249	0	0	TRUE	1	FALSE	FALSE	FALSE	0	qPCR not performed	0			0	0	0	0	0	0	0	0	0	0	0	0	0	0	0	0	0	0	0	0	0	0	0	0	0	0	0	0	0	0	0	0	0	0	1	0
AD_winter_study_130825_rpt050825	39	MERS	0	ERS27176644	SAMEA120475958	BIOFIRE	2025-01-05	2025-01-07	249	0	0	TRUE	1	FALSE	FALSE	FALSE	0	qPCR not performed	0			0	0	0	0	0	0	0	0	0	0	0	0	0	0	0	0	0	0	0	0	0	0	0	0	0	0	0	0	0	0	0	0	0	0	1	0
AD_winter_study_130825_rpt050825	39	Metapneumovirus	0	ERS27176644	SAMEA120475958	BIOFIRE	2025-01-05	2025-01-07	249	0	0	TRUE	1	FALSE	FALSE	FALSE	0	qPCR not performed	0			0	0	0	0	0	0	0	0	0	0	0	0	0	0	0	0	0	0	0	0	0	0	0	0	0	0	0	0	0	0	0	0	0	0	1	0
AD_winter_study_130825_rpt050825	39	Mycoplasma pneumoniae	0	ERS27176644	SAMEA120475958	BIOFIRE	2025-01-05	2025-01-07	249	0	0	TRUE	1	FALSE	FALSE	FALSE	0	qPCR not performed	0			0	0	0	0	0	0	0	0	0	0	0	0	0	0	0	0	0	0	0	0	0	0	0	0	0	0	0	0	0	0	0	0	0	0	1	0
AD_winter_study_130825_rpt050825	39	Parainfluenza 1	0	ERS27176644	SAMEA120475958	BIOFIRE	2025-01-05	2025-01-07	249	0	0	TRUE	1	FALSE	FALSE	FALSE	0	qPCR not performed	0			0	0	0	0	0	0	0	0	0	0	0	0	0	0	0	0	0	0	0	0	0	0	0	0	0	0	0	0	0	0	0	0	0	0	1	0
AD_winter_study_130825_rpt050825	39	Parainfluenza 2	0	ERS27176644	SAMEA120475958	BIOFIRE	2025-01-05	2025-01-07	249	0	0	TRUE	1	FALSE	FALSE	FALSE	0	qPCR not performed	0			0	0	0	0	0	0	0	0	0	0	0	0	0	0	0	0	0	0	0	0	0	0	0	0	0	0	0	0	0	0	0	0	0	0	1	0
AD_winter_study_130825_rpt050825	39	Parainfluenza 3	0	ERS27176644	SAMEA120475958	BIOFIRE	2025-01-05	2025-01-07	249	0	0	TRUE	1	FALSE	FALSE	FALSE	0	qPCR not performed	0			0	0	0	0	0	0	0	0	0	0	0	0	0	0	0	0	0	0	0	0	0	0	0	0	0	0	0	0	0	0	0	0	0	0	1	0
AD_winter_study_130825_rpt050825	39	Parainfluenza 4	0	ERS27176644	SAMEA120475958	BIOFIRE	2025-01-05	2025-01-07	249	0	0	TRUE	1	FALSE	FALSE	FALSE	0	qPCR not performed	0			0	0	0	0	0	0	0	0	0	0	0	0	0	0	0	0	0	0	0	0	0	0	0	0	0	0	0	0	0	0	0	0	0	0	1	0
AD_winter_study_130825_rpt050825	39	RSV	0	ERS27176644	SAMEA120475958	BIOFIRE	2025-01-05	2025-01-07	249	0	0	TRUE	1	FALSE	FALSE	FALSE	0	qPCR not performed	0			0	0	0	0	0	0	0	0	0	0	0	0	0	0	0	0	0	0	0	0	0	0	0	0	0	0	0	0	0	0	0	0	0	0	1	0
AD_winter_study_130825_rpt050825	39	Rhinovirus/enterovirus	0	ERS27176644	SAMEA120475958	BIOFIRE	2025-01-05	2025-01-07	249	0	0	TRUE	1	FALSE	FALSE	FALSE	0	qPCR not performed	0			0	0	0	0	0	0	0	0	0	0	0	0	0	0	0	0	0	0	0	0	0	0	0	0	0	0	0	0	0	0	0	0	0	0	1	0
AD_winter_study_130825_rpt050825	39	SARS-CoV-2	0	ERS27176644	SAMEA120475958	BIOFIRE	2025-01-05	2025-01-07	249	0	0	TRUE	1	FALSE	FALSE	FALSE	0	qPCR not performed	0			0	0	0	0	0	0	0	0	0	0	0	0	0	0	0	0	0	0	0	0	0	0	0	0	0	0	0	0	0	0	0	0	0	0	1	0
AD_winter_study_130825_rpt050825	39	unmapped	0	ERS27176644	SAMEA120475958	BIOFIRE	2025-01-05	2025-01-07	249	0	0	TRUE	1	FALSE	FALSE	TRUE	0	qPCR not performed	0			unmapped	0	0	0	0	0	0	0	0	0	0	0	0	0	0	0	0	0	115918	0	0	0	0	2.55097	100	0	0	0	0	0	0	0	0	0	1	0
AD_winter_study_130825_rpt050825	40	Adenovirus	0	ERS27176645	SAMEA120475959	BIOFIRE	2025-01-05	2025-01-07	250	0	0	TRUE	1	FALSE	FALSE	FALSE	0	qPCR not performed	0			0	0	0	0	0	0	0	0	0	0	0	0	0	0	0	0	0	0	0	0	0	0	0	0	0	0	0	0	0	0	0	0	0	0	1	0
AD_winter_study_130825_rpt050825	40	Bordetella parapertussis	0	ERS27176645	SAMEA120475959	BIOFIRE	2025-01-05	2025-01-07	250	0	0	TRUE	1	FALSE	FALSE	FALSE	0	qPCR not performed	0			0	0	0	0	0	0	0	0	0	0	0	0	0	0	0	0	0	0	0	0	0	0	0	0	0	0	0	0	0	0	0	0	0	0	1	0
AD_winter_study_130825_rpt050825	40	Bordetella pertussis	0	ERS27176645	SAMEA120475959	BIOFIRE	2025-01-05	2025-01-07	250	0	0	TRUE	1	FALSE	FALSE	FALSE	0	qPCR not performed	0			0	0	0	0	0	0	0	0	0	0	0	0	0	0	0	0	0	0	0	0	0	0	0	0	0	0	0	0	0	0	0	0	0	0	1	0
AD_winter_study_130825_rpt050825	40	Chlamydia pneumoniae	0	ERS27176645	SAMEA120475959	BIOFIRE	2025-01-05	2025-01-07	250	0	0	TRUE	1	FALSE	FALSE	FALSE	0	qPCR not performed	0			0	0	0	0	0	0	0	0	0	0	0	0	0	0	0	0	0	0	0	0	0	0	0	0	0	0	0	0	0	0	0	0	0	0	1	0
AD_winter_study_130825_rpt050825	40	Coronavirus 229E	0	ERS27176645	SAMEA120475959	BIOFIRE	2025-01-05	2025-01-07	250	0	0	TRUE	1	FALSE	FALSE	FALSE	0	qPCR not performed	0			0	0	0	0	0	0	0	0	0	0	0	0	0	0	0	0	0	0	0	0	0	0	0	0	0	0	0	0	0	0	0	0	0	0	1	0
AD_winter_study_130825_rpt050825	40	Coronavirus HKU	0	ERS27176645	SAMEA120475959	BIOFIRE	2025-01-05	2025-01-07	250	0	0	TRUE	1	FALSE	FALSE	FALSE	0	qPCR not performed	0			0	0	0	0	0	0	0	0	0	0	0	0	0	0	0	0	0	0	0	0	0	0	0	0	0	0	0	0	0	0	0	0	0	0	1	0
AD_winter_study_130825_rpt050825	40	Coronavirus NL63	0	ERS27176645	SAMEA120475959	BIOFIRE	2025-01-05	2025-01-07	250	0	0	TRUE	1	FALSE	FALSE	FALSE	0	qPCR not performed	0			0	0	0	0	0	0	0	0	0	0	0	0	0	0	0	0	0	0	0	0	0	0	0	0	0	0	0	0	0	0	0	0	0	0	1	0
AD_winter_study_130825_rpt050825	40	Coronavirus OC43	0	ERS27176645	SAMEA120475959	BIOFIRE	2025-01-05	2025-01-07	250	0	0	TRUE	1	FALSE	FALSE	FALSE	0	qPCR not performed	0			0	0	0	0	0	0	0	0	0	0	0	0	0	0	0	0	0	0	0	0	0	0	0	0	0	0	0	0	0	0	0	0	0	0	1	0
AD_winter_study_130825_rpt050825	40	Influenza A/H3	1	ERS27176645	SAMEA120475959	BIOFIRE	2025-01-05	2025-01-07	250	0	0	TRUE	1	FALSE	FALSE	FALSE	0	qPCR performed	1			0	0	0	0	0	0	0	0	0	0	0	0	0	0	0	0	0	0	0	0	0	0	0	0	0	0	0	0	0	0	0	0	0	0	0	1
AD_winter_study_130825_rpt050825	40	Influenza A	0	ERS27176645	SAMEA120475959	BIOFIRE	2025-01-05	2025-01-07	250	0	0	TRUE	1	TRUE	FALSE	FALSE	0	qPCR not performed	0			Flu A/H1-2009	13158	1	1	1	0.0137559	0.0137559	0.0137559	181	1.37559	181	0	0	0	1.37559	0	0	0	1	142505	4686574	2.13375e-05	0.00070173	0.0022866	100	560	181	560	181	0	0	0	0	0	1	0
AD_winter_study_130825_rpt050825	40	Influenza A/H1	0	ERS27176645	SAMEA120475959	BIOFIRE	2025-01-05	2025-01-07	250	0	0	TRUE	1	FALSE	FALSE	FALSE	0	qPCR not performed	0			0	0	0	0	0	0	0	0	0	0	0	0	0	0	0	0	0	0	0	0	0	0	0	0	0	0	0	0	0	0	0	0	0	0	1	0
AD_winter_study_130825_rpt050825	40	Influenza A/H1-2009	0	ERS27176645	SAMEA120475959	BIOFIRE	2025-01-05	2025-01-07	250	0	0	TRUE	1	TRUE	FALSE	FALSE	0	qPCR not performed	0			Flu A/H1-2009	13158	1	1	1	0.0137559	0.0137559	0.0137559	181	1.37559	181	0	0	0	1.37559	0	0	0	1	142505	4686574	2.13375e-05	0.00070173	0.0022866	100	560	181	560	181	0	0	0	0	0	1	0
AD_winter_study_130825_rpt050825	40	Influenza B	0	ERS27176645	SAMEA120475959	BIOFIRE	2025-01-05	2025-01-07	250	0	0	TRUE	1	FALSE	FALSE	FALSE	0	qPCR not performed	0			0	0	0	0	0	0	0	0	0	0	0	0	0	0	0	0	0	0	0	0	0	0	0	0	0	0	0	0	0	0	0	0	0	0	1	0
AD_winter_study_130825_rpt050825	40	MERS	0	ERS27176645	SAMEA120475959	BIOFIRE	2025-01-05	2025-01-07	250	0	0	TRUE	1	FALSE	FALSE	FALSE	0	qPCR not performed	0			0	0	0	0	0	0	0	0	0	0	0	0	0	0	0	0	0	0	0	0	0	0	0	0	0	0	0	0	0	0	0	0	0	0	1	0
AD_winter_study_130825_rpt050825	40	Metapneumovirus	0	ERS27176645	SAMEA120475959	BIOFIRE	2025-01-05	2025-01-07	250	0	0	TRUE	1	FALSE	FALSE	FALSE	0	qPCR not performed	0			0	0	0	0	0	0	0	0	0	0	0	0	0	0	0	0	0	0	0	0	0	0	0	0	0	0	0	0	0	0	0	0	0	0	1	0
AD_winter_study_130825_rpt050825	40	Mycoplasma pneumoniae	0	ERS27176645	SAMEA120475959	BIOFIRE	2025-01-05	2025-01-07	250	0	0	TRUE	1	FALSE	FALSE	FALSE	0	qPCR not performed	0			0	0	0	0	0	0	0	0	0	0	0	0	0	0	0	0	0	0	0	0	0	0	0	0	0	0	0	0	0	0	0	0	0	0	1	0
AD_winter_study_130825_rpt050825	40	Parainfluenza 1	0	ERS27176645	SAMEA120475959	BIOFIRE	2025-01-05	2025-01-07	250	0	0	TRUE	1	FALSE	FALSE	FALSE	0	qPCR not performed	0			0	0	0	0	0	0	0	0	0	0	0	0	0	0	0	0	0	0	0	0	0	0	0	0	0	0	0	0	0	0	0	0	0	0	1	0
AD_winter_study_130825_rpt050825	40	Parainfluenza 2	0	ERS27176645	SAMEA120475959	BIOFIRE	2025-01-05	2025-01-07	250	0	0	TRUE	1	FALSE	FALSE	FALSE	0	qPCR not performed	0			0	0	0	0	0	0	0	0	0	0	0	0	0	0	0	0	0	0	0	0	0	0	0	0	0	0	0	0	0	0	0	0	0	0	1	0
AD_winter_study_130825_rpt050825	40	Parainfluenza 3	0	ERS27176645	SAMEA120475959	BIOFIRE	2025-01-05	2025-01-07	250	0	0	TRUE	1	FALSE	FALSE	FALSE	0	qPCR not performed	0			0	0	0	0	0	0	0	0	0	0	0	0	0	0	0	0	0	0	0	0	0	0	0	0	0	0	0	0	0	0	0	0	0	0	1	0
AD_winter_study_130825_rpt050825	40	Parainfluenza 4	0	ERS27176645	SAMEA120475959	BIOFIRE	2025-01-05	2025-01-07	250	0	0	TRUE	1	FALSE	FALSE	FALSE	0	qPCR not performed	0			0	0	0	0	0	0	0	0	0	0	0	0	0	0	0	0	0	0	0	0	0	0	0	0	0	0	0	0	0	0	0	0	0	0	1	0
AD_winter_study_130825_rpt050825	40	RSV	0	ERS27176645	SAMEA120475959	BIOFIRE	2025-01-05	2025-01-07	250	0	0	TRUE	1	FALSE	FALSE	FALSE	0	qPCR not performed	0			0	0	0	0	0	0	0	0	0	0	0	0	0	0	0	0	0	0	0	0	0	0	0	0	0	0	0	0	0	0	0	0	0	0	1	0
AD_winter_study_130825_rpt050825	40	Rhinovirus/enterovirus	0	ERS27176645	SAMEA120475959	BIOFIRE	2025-01-05	2025-01-07	250	0	0	TRUE	1	FALSE	FALSE	FALSE	0	qPCR not performed	0			0	0	0	0	0	0	0	0	0	0	0	0	0	0	0	0	0	0	0	0	0	0	0	0	0	0	0	0	0	0	0	0	0	0	1	0
AD_winter_study_130825_rpt050825	40	SARS-CoV-2	0	ERS27176645	SAMEA120475959	BIOFIRE	2025-01-05	2025-01-07	250	0	0	TRUE	1	FALSE	FALSE	FALSE	0	qPCR not performed	0			0	0	0	0	0	0	0	0	0	0	0	0	0	0	0	0	0	0	0	0	0	0	0	0	0	0	0	0	0	0	0	0	0	0	1	0
AD_winter_study_130825_rpt050825	40	unmapped	0	ERS27176645	SAMEA120475959	BIOFIRE	2025-01-05	2025-01-07	250	0	0	TRUE	1	FALSE	FALSE	TRUE	0	qPCR not performed	0			unmapped	0	0	0	0	0	0	0	0	0	0	0	0	0	0	0	0	0	170731	0	0	0	0	3.75723	100	0	0	0	0	0	0	0	0	0	1	0
AD_winter_study_130825_rpt050825	73	Adenovirus	0	ERS27176646	SAMEA120475960	BIOFIRE	2024-11-29	2024-12-05	221 - NC28	0	0	FALSE	1	FALSE	FALSE	FALSE	0	qPCR not performed	0			0	0	0	0	0	0	0	0	0	0	0	0	0	0	0	0	0	0	0	0	0	0	0	0	0	0	0	0	0	0	0	0	0	0	0	0
AD_winter_study_130825_rpt050825	73	Bordetella parapertussis	0	ERS27176646	SAMEA120475960	BIOFIRE	2024-11-29	2024-12-05	221 - NC28	0	0	FALSE	1	FALSE	FALSE	FALSE	0	qPCR not performed	0			0	0	0	0	0	0	0	0	0	0	0	0	0	0	0	0	0	0	0	0	0	0	0	0	0	0	0	0	0	0	0	0	0	0	0	0
AD_winter_study_130825_rpt050825	73	Bordetella pertussis	0	ERS27176646	SAMEA120475960	BIOFIRE	2024-11-29	2024-12-05	221 - NC28	0	0	FALSE	1	FALSE	FALSE	FALSE	0	qPCR not performed	0			0	0	0	0	0	0	0	0	0	0	0	0	0	0	0	0	0	0	0	0	0	0	0	0	0	0	0	0	0	0	0	0	0	0	0	0
AD_winter_study_130825_rpt050825	73	Chlamydia pneumoniae	0	ERS27176646	SAMEA120475960	BIOFIRE	2024-11-29	2024-12-05	221 - NC28	0	0	FALSE	1	FALSE	FALSE	FALSE	0	qPCR not performed	0			0	0	0	0	0	0	0	0	0	0	0	0	0	0	0	0	0	0	0	0	0	0	0	0	0	0	0	0	0	0	0	0	0	0	0	0
AD_winter_study_130825_rpt050825	73	Coronavirus 229E	0	ERS27176646	SAMEA120475960	BIOFIRE	2024-11-29	2024-12-05	221 - NC28	0	0	FALSE	1	FALSE	FALSE	FALSE	0	qPCR not performed	0			0	0	0	0	0	0	0	0	0	0	0	0	0	0	0	0	0	0	0	0	0	0	0	0	0	0	0	0	0	0	0	0	0	0	0	0
AD_winter_study_130825_rpt050825	73	Coronavirus HKU	0	ERS27176646	SAMEA120475960	BIOFIRE	2024-11-29	2024-12-05	221 - NC28	0	0	FALSE	1	FALSE	FALSE	FALSE	0	qPCR not performed	0			0	0	0	0	0	0	0	0	0	0	0	0	0	0	0	0	0	0	0	0	0	0	0	0	0	0	0	0	0	0	0	0	0	0	0	0
AD_winter_study_130825_rpt050825	73	Coronavirus NL63	0	ERS27176646	SAMEA120475960	BIOFIRE	2024-11-29	2024-12-05	221 - NC28	0	0	FALSE	1	FALSE	FALSE	FALSE	0	qPCR not performed	0			0	0	0	0	0	0	0	0	0	0	0	0	0	0	0	0	0	0	0	0	0	0	0	0	0	0	0	0	0	0	0	0	0	0	0	0
AD_winter_study_130825_rpt050825	73	Coronavirus OC43	0	ERS27176646	SAMEA120475960	BIOFIRE	2024-11-29	2024-12-05	221 - NC28	0	0	FALSE	1	FALSE	FALSE	FALSE	0	qPCR not performed	0			0	0	0	0	0	0	0	0	0	0	0	0	0	0	0	0	0	0	0	0	0	0	0	0	0	0	0	0	0	0	0	0	0	0	0	0
AD_winter_study_130825_rpt050825	73	Influenza A	0	ERS27176646	SAMEA120475960	BIOFIRE	2024-11-29	2024-12-05	221 - NC28	0	0	FALSE	1	TRUE	FALSE	TRUE	0	qPCR not performed	0			Flu A/H1-2009	13158	1	1	1	0.0762274	0.0762274	0.0762274	1003	7.62274	1003	0	0	0	7.62274	0	0	0	5	142505	4686574	0.000106688	0.00350865	0.011433	100	436	204	433.6	201.8	3	1	0	0	0	0	0
AD_winter_study_130825_rpt050825	73	Influenza A/H1	0	ERS27176646	SAMEA120475960	BIOFIRE	2024-11-29	2024-12-05	221 - NC28	0	0	FALSE	1	FALSE	FALSE	FALSE	0	qPCR not performed	0			0	0	0	0	0	0	0	0	0	0	0	0	0	0	0	0	0	0	0	0	0	0	0	0	0	0	0	0	0	0	0	0	0	0	0	0
AD_winter_study_130825_rpt050825	73	Influenza A/H1-2009	0	ERS27176646	SAMEA120475960	BIOFIRE	2024-11-29	2024-12-05	221 - NC28	0	0	FALSE	1	TRUE	FALSE	TRUE	0	qPCR not performed	0			Flu A/H1-2009	13158	1	1	1	0.0762274	0.0762274	0.0762274	1003	7.62274	1003	0	0	0	7.62274	0	0	0	5	142505	4686574	0.000106688	0.00350865	0.011433	100	436	204	433.6	201.8	3	1	0	0	0	0	0
AD_winter_study_130825_rpt050825	73	Influenza A/H3	0	ERS27176646	SAMEA120475960	BIOFIRE	2024-11-29	2024-12-05	221 - NC28	0	0	FALSE	1	FALSE	FALSE	FALSE	0	qPCR not performed	0			0	0	0	0	0	0	0	0	0	0	0	0	0	0	0	0	0	0	0	0	0	0	0	0	0	0	0	0	0	0	0	0	0	0	0	0
AD_winter_study_130825_rpt050825	73	Influenza B	0	ERS27176646	SAMEA120475960	BIOFIRE	2024-11-29	2024-12-05	221 - NC28	0	0	FALSE	1	FALSE	FALSE	FALSE	0	qPCR not performed	0			0	0	0	0	0	0	0	0	0	0	0	0	0	0	0	0	0	0	0	0	0	0	0	0	0	0	0	0	0	0	0	0	0	0	0	0
AD_winter_study_130825_rpt050825	73	MERS	0	ERS27176646	SAMEA120475960	BIOFIRE	2024-11-29	2024-12-05	221 - NC28	0	0	FALSE	1	FALSE	FALSE	FALSE	0	qPCR not performed	0			0	0	0	0	0	0	0	0	0	0	0	0	0	0	0	0	0	0	0	0	0	0	0	0	0	0	0	0	0	0	0	0	0	0	0	0
AD_winter_study_130825_rpt050825	73	Metapneumovirus	0	ERS27176646	SAMEA120475960	BIOFIRE	2024-11-29	2024-12-05	221 - NC28	0	0	FALSE	1	FALSE	FALSE	FALSE	0	qPCR not performed	0			0	0	0	0	0	0	0	0	0	0	0	0	0	0	0	0	0	0	0	0	0	0	0	0	0	0	0	0	0	0	0	0	0	0	0	0
AD_winter_study_130825_rpt050825	73	Mycoplasma pneumoniae	0	ERS27176646	SAMEA120475960	BIOFIRE	2024-11-29	2024-12-05	221 - NC28	0	0	FALSE	1	FALSE	FALSE	FALSE	0	qPCR not performed	0			0	0	0	0	0	0	0	0	0	0	0	0	0	0	0	0	0	0	0	0	0	0	0	0	0	0	0	0	0	0	0	0	0	0	0	0
AD_winter_study_130825_rpt050825	73	Parainfluenza 1	0	ERS27176646	SAMEA120475960	BIOFIRE	2024-11-29	2024-12-05	221 - NC28	0	0	FALSE	1	FALSE	FALSE	FALSE	0	qPCR not performed	0			0	0	0	0	0	0	0	0	0	0	0	0	0	0	0	0	0	0	0	0	0	0	0	0	0	0	0	0	0	0	0	0	0	0	0	0
AD_winter_study_130825_rpt050825	73	Parainfluenza 2	0	ERS27176646	SAMEA120475960	BIOFIRE	2024-11-29	2024-12-05	221 - NC28	0	0	FALSE	1	FALSE	FALSE	FALSE	0	qPCR not performed	0			0	0	0	0	0	0	0	0	0	0	0	0	0	0	0	0	0	0	0	0	0	0	0	0	0	0	0	0	0	0	0	0	0	0	0	0
AD_winter_study_130825_rpt050825	73	Parainfluenza 3	0	ERS27176646	SAMEA120475960	BIOFIRE	2024-11-29	2024-12-05	221 - NC28	0	0	FALSE	1	FALSE	FALSE	FALSE	0	qPCR not performed	0			0	0	0	0	0	0	0	0	0	0	0	0	0	0	0	0	0	0	0	0	0	0	0	0	0	0	0	0	0	0	0	0	0	0	0	0
AD_winter_study_130825_rpt050825	73	Parainfluenza 4	0	ERS27176646	SAMEA120475960	BIOFIRE	2024-11-29	2024-12-05	221 - NC28	0	0	FALSE	1	FALSE	FALSE	FALSE	0	qPCR not performed	0			0	0	0	0	0	0	0	0	0	0	0	0	0	0	0	0	0	0	0	0	0	0	0	0	0	0	0	0	0	0	0	0	0	0	0	0
AD_winter_study_130825_rpt050825	73	RSV	0	ERS27176646	SAMEA120475960	BIOFIRE	2024-11-29	2024-12-05	221 - NC28	0	0	FALSE	1	FALSE	FALSE	FALSE	0	qPCR not performed	0			0	0	0	0	0	0	0	0	0	0	0	0	0	0	0	0	0	0	0	0	0	0	0	0	0	0	0	0	0	0	0	0	0	0	0	0
AD_winter_study_130825_rpt050825	73	Rhinovirus/enterovirus	0	ERS27176646	SAMEA120475960	BIOFIRE	2024-11-29	2024-12-05	221 - NC28	0	0	FALSE	1	FALSE	FALSE	FALSE	0	qPCR not performed	0			0	0	0	0	0	0	0	0	0	0	0	0	0	0	0	0	0	0	0	0	0	0	0	0	0	0	0	0	0	0	0	0	0	0	0	0
AD_winter_study_130825_rpt050825	73	SARS-CoV-2	0	ERS27176646	SAMEA120475960	BIOFIRE	2024-11-29	2024-12-05	221 - NC28	0	0	FALSE	1	FALSE	FALSE	FALSE	0	qPCR not performed	0			0	0	0	0	0	0	0	0	0	0	0	0	0	0	0	0	0	0	0	0	0	0	0	0	0	0	0	0	0	0	0	0	0	0	0	0
AD_winter_study_130825_rpt050825	73	unmapped	0	ERS27176646	SAMEA120475960	BIOFIRE	2024-11-29	2024-12-05	221 - NC28	0	0	FALSE	1	FALSE	FALSE	TRUE	0	qPCR not performed	0			unmapped	0	0	0	0	0	0	0	0	0	0	0	0	0	0	0	0	0	136390	0	0	0	0	3.00149	100	0	0	0	0	0	0	0	0	0	0	0
AD_winter_study_130825_rpt050825	74	Adenovirus	0	ERS27176647	SAMEA120475961	BIOFIRE	2024-12-01	2024-12-05	222	0	0	FALSE	1	FALSE	FALSE	FALSE	0	qPCR not performed	0			0	0	0	0	0	0	0	0	0	0	0	0	0	0	0	0	0	0	0	0	0	0	0	0	0	0	0	0	0	0	0	0	0	0	0	0
AD_winter_study_130825_rpt050825	74	Bordetella parapertussis	0	ERS27176647	SAMEA120475961	BIOFIRE	2024-12-01	2024-12-05	222	0	0	FALSE	1	FALSE	FALSE	FALSE	0	qPCR not performed	0			0	0	0	0	0	0	0	0	0	0	0	0	0	0	0	0	0	0	0	0	0	0	0	0	0	0	0	0	0	0	0	0	0	0	0	0
AD_winter_study_130825_rpt050825	74	Bordetella pertussis	0	ERS27176647	SAMEA120475961	BIOFIRE	2024-12-01	2024-12-05	222	0	0	FALSE	1	FALSE	FALSE	FALSE	0	qPCR not performed	0			0	0	0	0	0	0	0	0	0	0	0	0	0	0	0	0	0	0	0	0	0	0	0	0	0	0	0	0	0	0	0	0	0	0	0	0
AD_winter_study_130825_rpt050825	74	Chlamydia pneumoniae	0	ERS27176647	SAMEA120475961	BIOFIRE	2024-12-01	2024-12-05	222	0	0	FALSE	1	FALSE	FALSE	FALSE	0	qPCR not performed	0			0	0	0	0	0	0	0	0	0	0	0	0	0	0	0	0	0	0	0	0	0	0	0	0	0	0	0	0	0	0	0	0	0	0	0	0
AD_winter_study_130825_rpt050825	74	Coronavirus 229E	0	ERS27176647	SAMEA120475961	BIOFIRE	2024-12-01	2024-12-05	222	0	0	FALSE	1	FALSE	FALSE	FALSE	0	qPCR not performed	0			0	0	0	0	0	0	0	0	0	0	0	0	0	0	0	0	0	0	0	0	0	0	0	0	0	0	0	0	0	0	0	0	0	0	0	0
AD_winter_study_130825_rpt050825	74	Coronavirus HKU	0	ERS27176647	SAMEA120475961	BIOFIRE	2024-12-01	2024-12-05	222	0	0	FALSE	1	FALSE	FALSE	FALSE	0	qPCR not performed	0			0	0	0	0	0	0	0	0	0	0	0	0	0	0	0	0	0	0	0	0	0	0	0	0	0	0	0	0	0	0	0	0	0	0	0	0
AD_winter_study_130825_rpt050825	74	Coronavirus NL63	0	ERS27176647	SAMEA120475961	BIOFIRE	2024-12-01	2024-12-05	222	0	0	FALSE	1	FALSE	FALSE	FALSE	0	qPCR not performed	0			0	0	0	0	0	0	0	0	0	0	0	0	0	0	0	0	0	0	0	0	0	0	0	0	0	0	0	0	0	0	0	0	0	0	0	0
AD_winter_study_130825_rpt050825	74	Coronavirus OC43	0	ERS27176647	SAMEA120475961	BIOFIRE	2024-12-01	2024-12-05	222	0	0	FALSE	1	FALSE	FALSE	FALSE	0	qPCR not performed	0			0	0	0	0	0	0	0	0	0	0	0	0	0	0	0	0	0	0	0	0	0	0	0	0	0	0	0	0	0	0	0	0	0	0	0	0
AD_winter_study_130825_rpt050825	74	Influenza A	0	ERS27176647	SAMEA120475961	BIOFIRE	2024-12-01	2024-12-05	222	0	0	FALSE	1	FALSE	FALSE	FALSE	0	qPCR not performed	0			0	0	0	0	0	0	0	0	0	0	0	0	0	0	0	0	0	0	0	0	0	0	0	0	0	0	0	0	0	0	0	0	0	0	0	0
AD_winter_study_130825_rpt050825	74	Influenza A/H1	0	ERS27176647	SAMEA120475961	BIOFIRE	2024-12-01	2024-12-05	222	0	0	FALSE	1	FALSE	FALSE	FALSE	0	qPCR not performed	0			0	0	0	0	0	0	0	0	0	0	0	0	0	0	0	0	0	0	0	0	0	0	0	0	0	0	0	0	0	0	0	0	0	0	0	0
AD_winter_study_130825_rpt050825	74	Influenza A/H1-2009	0	ERS27176647	SAMEA120475961	BIOFIRE	2024-12-01	2024-12-05	222	0	0	FALSE	1	FALSE	FALSE	FALSE	0	qPCR not performed	0			0	0	0	0	0	0	0	0	0	0	0	0	0	0	0	0	0	0	0	0	0	0	0	0	0	0	0	0	0	0	0	0	0	0	0	0
AD_winter_study_130825_rpt050825	74	Influenza A/H3	0	ERS27176647	SAMEA120475961	BIOFIRE	2024-12-01	2024-12-05	222	0	0	FALSE	1	FALSE	FALSE	FALSE	0	qPCR not performed	0			0	0	0	0	0	0	0	0	0	0	0	0	0	0	0	0	0	0	0	0	0	0	0	0	0	0	0	0	0	0	0	0	0	0	0	0
AD_winter_study_130825_rpt050825	74	Influenza B	0	ERS27176647	SAMEA120475961	BIOFIRE	2024-12-01	2024-12-05	222	0	0	FALSE	1	FALSE	FALSE	FALSE	0	qPCR not performed	0			0	0	0	0	0	0	0	0	0	0	0	0	0	0	0	0	0	0	0	0	0	0	0	0	0	0	0	0	0	0	0	0	0	0	0	0
AD_winter_study_130825_rpt050825	74	MERS	0	ERS27176647	SAMEA120475961	BIOFIRE	2024-12-01	2024-12-05	222	0	0	FALSE	1	FALSE	FALSE	FALSE	0	qPCR not performed	0			0	0	0	0	0	0	0	0	0	0	0	0	0	0	0	0	0	0	0	0	0	0	0	0	0	0	0	0	0	0	0	0	0	0	0	0
AD_winter_study_130825_rpt050825	74	Metapneumovirus	1	ERS27176647	SAMEA120475961	BIOFIRE	2024-12-01	2024-12-05	222	0	0	FALSE	1	TRUE	FALSE	FALSE	0	qPCR performed	0	33.15		Human_metapneumovirus_isolate_00-1	13350	1	1	1	0.0532584	0.0532584	0.0532584	711	5.32584	711	0	0	0	5.32584	0	0	0	1	142505	4686574	2.13375e-05	0.00070173	100	100	854	713	854	713	1	1	1	0	0	0	0
AD_winter_study_130825_rpt050825	74	Mycoplasma pneumoniae	0	ERS27176647	SAMEA120475961	BIOFIRE	2024-12-01	2024-12-05	222	0	0	FALSE	1	FALSE	FALSE	FALSE	0	qPCR not performed	0			0	0	0	0	0	0	0	0	0	0	0	0	0	0	0	0	0	0	0	0	0	0	0	0	0	0	0	0	0	0	0	0	0	0	0	0
AD_winter_study_130825_rpt050825	74	Parainfluenza 1	0	ERS27176647	SAMEA120475961	BIOFIRE	2024-12-01	2024-12-05	222	0	0	FALSE	1	FALSE	FALSE	FALSE	0	qPCR not performed	0			0	0	0	0	0	0	0	0	0	0	0	0	0	0	0	0	0	0	0	0	0	0	0	0	0	0	0	0	0	0	0	0	0	0	0	0
AD_winter_study_130825_rpt050825	74	Parainfluenza 2	0	ERS27176647	SAMEA120475961	BIOFIRE	2024-12-01	2024-12-05	222	0	0	FALSE	1	FALSE	FALSE	FALSE	0	qPCR not performed	0			0	0	0	0	0	0	0	0	0	0	0	0	0	0	0	0	0	0	0	0	0	0	0	0	0	0	0	0	0	0	0	0	0	0	0	0
AD_winter_study_130825_rpt050825	74	Parainfluenza 3	0	ERS27176647	SAMEA120475961	BIOFIRE	2024-12-01	2024-12-05	222	0	0	FALSE	1	FALSE	FALSE	FALSE	0	qPCR not performed	0			0	0	0	0	0	0	0	0	0	0	0	0	0	0	0	0	0	0	0	0	0	0	0	0	0	0	0	0	0	0	0	0	0	0	0	0
AD_winter_study_130825_rpt050825	74	Parainfluenza 4	0	ERS27176647	SAMEA120475961	BIOFIRE	2024-12-01	2024-12-05	222	0	0	FALSE	1	FALSE	FALSE	FALSE	0	qPCR not performed	0			0	0	0	0	0	0	0	0	0	0	0	0	0	0	0	0	0	0	0	0	0	0	0	0	0	0	0	0	0	0	0	0	0	0	0	0
AD_winter_study_130825_rpt050825	74	RSV	0	ERS27176647	SAMEA120475961	BIOFIRE	2024-12-01	2024-12-05	222	0	0	FALSE	1	FALSE	FALSE	FALSE	0	qPCR not performed	0			0	0	0	0	0	0	0	0	0	0	0	0	0	0	0	0	0	0	0	0	0	0	0	0	0	0	0	0	0	0	0	0	0	0	0	0
AD_winter_study_130825_rpt050825	74	Rhinovirus/enterovirus	0	ERS27176647	SAMEA120475961	BIOFIRE	2024-12-01	2024-12-05	222	0	0	FALSE	1	FALSE	FALSE	FALSE	0	qPCR not performed	0			0	0	0	0	0	0	0	0	0	0	0	0	0	0	0	0	0	0	0	0	0	0	0	0	0	0	0	0	0	0	0	0	0	0	0	0
AD_winter_study_130825_rpt050825	74	SARS-CoV-2	0	ERS27176647	SAMEA120475961	BIOFIRE	2024-12-01	2024-12-05	222	0	0	FALSE	1	FALSE	FALSE	FALSE	0	qPCR not performed	0			0	0	0	0	0	0	0	0	0	0	0	0	0	0	0	0	0	0	0	0	0	0	0	0	0	0	0	0	0	0	0	0	0	0	0	0
AD_winter_study_130825_rpt050825	74	unmapped	0	ERS27176647	SAMEA120475961	BIOFIRE	2024-12-01	2024-12-05	222	0	0	FALSE	1	FALSE	FALSE	TRUE	0	qPCR not performed	0			unmapped	0	0	0	0	0	0	0	0	0	0	0	0	0	0	0	0	0	110184	0	0	0	0	2.42479	100	0	0	0	0	0	0	0	0	0	0	0
AD_winter_study_130825_rpt050825	75	Influenza A	1	ERS27176648	SAMEA120475962	ALINITY	2024-12-02	2024-12-05	223	0	0	FALSE	1	TRUE	TRUE	TRUE	1	qPCR performed	0	24.37	15.77	Flu A/H1-2009	13158	487.444	4.99392	9.94785	487.295	4.9924	9.94482	6411832	48729.5	13154	13143	13117	12964	99.9696	99.886	99.6884	98.5256	32532	142505	4686574	0.694153	22.8287	74.3878	100	314	169	349.379	197.763	12402	5098	1948	0	0	0	0
AD_winter_study_130825_rpt050825	75	Influenza B	0	ERS27176648	SAMEA120475962	ALINITY	2024-12-02	2024-12-05	223	0	0	FALSE	1	FALSE	FALSE	FALSE	0	qPCR not performed	0			0	0	0	0	0	0	0	0	0	0	0	0	0	0	0	0	0	0	0	0	0	0	0	0	0	0	0	0	0	0	0	0	0	0	0	0
AD_winter_study_130825_rpt050825	75	RSV	0	ERS27176648	SAMEA120475962	ALINITY	2024-12-02	2024-12-05	223	0	0	FALSE	1	FALSE	FALSE	FALSE	0	qPCR not performed	0			0	0	0	0	0	0	0	0	0	0	0	0	0	0	0	0	0	0	0	0	0	0	0	0	0	0	0	0	0	0	0	0	0	0	0	0
AD_winter_study_130825_rpt050825	75	SARS-CoV-2	0	ERS27176648	SAMEA120475962	ALINITY	2024-12-02	2024-12-05	223	0	0	FALSE	1	FALSE	FALSE	FALSE	0	qPCR not performed	0			0	0	0	0	0	0	0	0	0	0	0	0	0	0	0	0	0	0	0	0	0	0	0	0	0	0	0	0	0	0	0	0	0	0	0	0
AD_winter_study_130825_rpt050825	75	unmapped	0	ERS27176648	SAMEA120475962	ALINITY	2024-12-02	2024-12-05	223	0	0	FALSE	1	FALSE	FALSE	TRUE	0	qPCR not performed	0			unmapped	0	0	0	0	0	0	0	0	0	0	0	0	0	0	0	0	0	151559	0	0	0	0	3.33531	100	0	0	0	0	0	0	0	0	0	0	0
AD_winter_study_130825_rpt050825	76	Influenza A	1	ERS27176649	SAMEA120475963	ALINITY	2024-12-03	2024-12-05	224	0	0	FALSE	1	TRUE	FALSE	TRUE	0	qPCR performed	0	33.59	17.54	Flu A/H1-2009	13158	2.40134	2.21339	2.40134	0.817601	0.75361	0.817601	10758	81.7601	4480	1540	765	84	34.0477	11.7039	5.81395	0.638395	56	142505	4686574	0.0011949	0.0392969	0.12805	100	315	168	349.929	192.875	18	8	3	0	0	0	0
AD_winter_study_130825_rpt050825	76	Influenza B	0	ERS27176649	SAMEA120475963	ALINITY	2024-12-03	2024-12-05	224	0	0	FALSE	1	FALSE	FALSE	FALSE	0	qPCR not performed	0			0	0	0	0	0	0	0	0	0	0	0	0	0	0	0	0	0	0	0	0	0	0	0	0	0	0	0	0	0	0	0	0	0	0	0	0
AD_winter_study_130825_rpt050825	76	RSV	0	ERS27176649	SAMEA120475963	ALINITY	2024-12-03	2024-12-05	224	0	0	FALSE	1	FALSE	FALSE	FALSE	0	qPCR not performed	0			0	0	0	0	0	0	0	0	0	0	0	0	0	0	0	0	0	0	0	0	0	0	0	0	0	0	0	0	0	0	0	0	0	0	0	0
AD_winter_study_130825_rpt050825	76	SARS-CoV-2	0	ERS27176649	SAMEA120475963	ALINITY	2024-12-03	2024-12-05	224	0	0	FALSE	1	FALSE	FALSE	FALSE	0	qPCR not performed	0			0	0	0	0	0	0	0	0	0	0	0	0	0	0	0	0	0	0	0	0	0	0	0	0	0	0	0	0	0	0	0	0	0	0	0	0
AD_winter_study_130825_rpt050825	76	unmapped	0	ERS27176649	SAMEA120475963	ALINITY	2024-12-03	2024-12-05	224	0	0	FALSE	1	FALSE	FALSE	TRUE	0	qPCR not performed	0			unmapped	0	0	0	0	0	0	0	0	0	0	0	0	0	0	0	0	0	107145	0	0	0	0	2.35791	100	0	0	0	0	0	0	0	0	0	0	0
AD_winter_study_130825_rpt050825	77	Influenza A	1	ERS27176650	SAMEA120475964	ALINITY	2024-11-30	2024-12-05	225	0	0	FALSE	1	TRUE	TRUE	TRUE	1	qPCR performed	0	29.41	22.7	Flu A/H1-2009	13158	17.9824	4.28337	7.20373	16.4217	3.91161	6.57851	216077	1642.17	12016	10363	8669	5678	91.3209	78.7582	65.8839	43.1525	1150	142505	4686574	0.0245382	0.806989	2.62959	100	302	162	334.913	189.039	393	148	52	0	0	0	0
AD_winter_study_130825_rpt050825	77	Influenza B	0	ERS27176650	SAMEA120475964	ALINITY	2024-11-30	2024-12-05	225	0	0	FALSE	1	FALSE	FALSE	FALSE	0	qPCR not performed	0			0	0	0	0	0	0	0	0	0	0	0	0	0	0	0	0	0	0	0	0	0	0	0	0	0	0	0	0	0	0	0	0	0	0	0	0
AD_winter_study_130825_rpt050825	77	RSV	0	ERS27176650	SAMEA120475964	ALINITY	2024-11-30	2024-12-05	225	0	0	FALSE	1	FALSE	FALSE	FALSE	0	qPCR not performed	0			0	0	0	0	0	0	0	0	0	0	0	0	0	0	0	0	0	0	0	0	0	0	0	0	0	0	0	0	0	0	0	0	0	0	0	0
AD_winter_study_130825_rpt050825	77	SARS-CoV-2	0	ERS27176650	SAMEA120475964	ALINITY	2024-11-30	2024-12-05	225	0	0	FALSE	1	FALSE	FALSE	FALSE	0	qPCR not performed	0			0	0	0	0	0	0	0	0	0	0	0	0	0	0	0	0	0	0	0	0	0	0	0	0	0	0	0	0	0	0	0	0	0	0	0	0
AD_winter_study_130825_rpt050825	77	unmapped	0	ERS27176650	SAMEA120475964	ALINITY	2024-11-30	2024-12-05	225	0	0	FALSE	1	FALSE	FALSE	TRUE	0	qPCR not performed	0			unmapped	0	0	0	0	0	0	0	0	0	0	0	0	0	0	0	0	0	118291	0	0	0	0	2.6032	100	0	0	0	0	0	0	0	0	0	0	0
AD_winter_study_130825_rpt050825	78	Influenza A	1	ERS27176651	SAMEA120475965	ALINITY	2024-12-01	2024-12-05	226	0	0	FALSE	1	TRUE	FALSE	TRUE	0	qPCR performed	0	37.91	26.45	Flu A/H1-2009	13158	1.10673	1.10673	1.10673	0.102447	0.102447	0.102447	1348	10.2447	1218	0	0	0	9.25673	0	0	0	5	142505	4686574	0.000106688	0.00350865	0.011433	100	391	254	412	271.6	4	2	1	0	0	0	0
AD_winter_study_130825_rpt050825	78	Influenza B	0	ERS27176651	SAMEA120475965	ALINITY	2024-12-01	2024-12-05	226	0	0	FALSE	1	FALSE	FALSE	FALSE	0	qPCR not performed	0			0	0	0	0	0	0	0	0	0	0	0	0	0	0	0	0	0	0	0	0	0	0	0	0	0	0	0	0	0	0	0	0	0	0	0	0
AD_winter_study_130825_rpt050825	78	RSV	0	ERS27176651	SAMEA120475965	ALINITY	2024-12-01	2024-12-05	226	0	0	FALSE	1	FALSE	FALSE	FALSE	0	qPCR not performed	0			0	0	0	0	0	0	0	0	0	0	0	0	0	0	0	0	0	0	0	0	0	0	0	0	0	0	0	0	0	0	0	0	0	0	0	0
AD_winter_study_130825_rpt050825	78	SARS-CoV-2	0	ERS27176651	SAMEA120475965	ALINITY	2024-12-01	2024-12-05	226	0	0	FALSE	1	FALSE	FALSE	FALSE	0	qPCR not performed	0			0	0	0	0	0	0	0	0	0	0	0	0	0	0	0	0	0	0	0	0	0	0	0	0	0	0	0	0	0	0	0	0	0	0	0	0
AD_winter_study_130825_rpt050825	78	unmapped	0	ERS27176651	SAMEA120475965	ALINITY	2024-12-01	2024-12-05	226	0	0	FALSE	1	FALSE	FALSE	TRUE	0	qPCR not performed	0			unmapped	0	0	0	0	0	0	0	0	0	0	0	0	0	0	0	0	0	101051	0	0	0	0	2.2238	100	0	0	0	0	0	0	0	0	0	0	0
AD_winter_study_130825_rpt050825	79	Influenza A	1	ERS27176652	SAMEA120475966	ALINITY	2024-12-01	2024-12-05	227	0	0	FALSE	1	TRUE	FALSE	TRUE	0	qPCR performed	0	37.22	26.46	Flu A/H1-2009	13158	1.27596	1.27596	1.27596	0.0653595	0.0653595	0.0653595	860	6.53595	674	44	0	0	5.12236	0.334397	0	0	3	142505	4686574	6.40126e-05	0.00210519	0.00685981	100	636	157	625	289.333	1	1	1	0	0	0	0
AD_winter_study_130825_rpt050825	79	Influenza B	0	ERS27176652	SAMEA120475966	ALINITY	2024-12-01	2024-12-05	227	0	0	FALSE	1	FALSE	FALSE	FALSE	0	qPCR not performed	0			0	0	0	0	0	0	0	0	0	0	0	0	0	0	0	0	0	0	0	0	0	0	0	0	0	0	0	0	0	0	0	0	0	0	0	0
AD_winter_study_130825_rpt050825	79	RSV	0	ERS27176652	SAMEA120475966	ALINITY	2024-12-01	2024-12-05	227	0	0	FALSE	1	FALSE	FALSE	FALSE	0	qPCR not performed	0			0	0	0	0	0	0	0	0	0	0	0	0	0	0	0	0	0	0	0	0	0	0	0	0	0	0	0	0	0	0	0	0	0	0	0	0
AD_winter_study_130825_rpt050825	79	SARS-CoV-2	0	ERS27176652	SAMEA120475966	ALINITY	2024-12-01	2024-12-05	227	0	0	FALSE	1	FALSE	FALSE	FALSE	0	qPCR not performed	0			0	0	0	0	0	0	0	0	0	0	0	0	0	0	0	0	0	0	0	0	0	0	0	0	0	0	0	0	0	0	0	0	0	0	0	0
AD_winter_study_130825_rpt050825	79	unmapped	0	ERS27176652	SAMEA120475966	ALINITY	2024-12-01	2024-12-05	227	0	0	FALSE	1	FALSE	FALSE	TRUE	0	qPCR not performed	0			unmapped	0	0	0	0	0	0	0	0	0	0	0	0	0	0	0	0	0	120502	0	0	0	0	2.65185	100	0	0	0	0	0	0	0	0	0	0	0
AD_winter_study_130825_rpt050825	80	Influenza A	1	ERS27176653	SAMEA120475967	ALINITY	2024-12-01	2024-12-05	228	0	0	FALSE	1	TRUE	FALSE	TRUE	0	qPCR performed	0	31.71	20.06	Flu A/H1-2009	13158	2.41375	2.17531	2.41375	1.24099	1.11841	1.24099	16329	124.099	6765	1771	1002	45	51.4136	13.4595	7.61514	0.341997	85	142505	4686574	0.00181369	0.059647	0.194361	100	313	164	341.576	192.824	33	12	2	0	0	0	0
AD_winter_study_130825_rpt050825	80	Influenza B	0	ERS27176653	SAMEA120475967	ALINITY	2024-12-01	2024-12-05	228	0	0	FALSE	1	FALSE	FALSE	FALSE	0	qPCR not performed	0			0	0	0	0	0	0	0	0	0	0	0	0	0	0	0	0	0	0	0	0	0	0	0	0	0	0	0	0	0	0	0	0	0	0	0	0
AD_winter_study_130825_rpt050825	80	RSV	0	ERS27176653	SAMEA120475967	ALINITY	2024-12-01	2024-12-05	228	0	0	FALSE	1	FALSE	FALSE	FALSE	0	qPCR not performed	0			0	0	0	0	0	0	0	0	0	0	0	0	0	0	0	0	0	0	0	0	0	0	0	0	0	0	0	0	0	0	0	0	0	0	0	0
AD_winter_study_130825_rpt050825	80	SARS-CoV-2	0	ERS27176653	SAMEA120475967	ALINITY	2024-12-01	2024-12-05	228	0	0	FALSE	1	FALSE	FALSE	FALSE	0	qPCR not performed	0			0	0	0	0	0	0	0	0	0	0	0	0	0	0	0	0	0	0	0	0	0	0	0	0	0	0	0	0	0	0	0	0	0	0	0	0
AD_winter_study_130825_rpt050825	80	unmapped	0	ERS27176653	SAMEA120475967	ALINITY	2024-12-01	2024-12-05	228	0	0	FALSE	1	FALSE	FALSE	TRUE	0	qPCR not performed	0			unmapped	0	0	0	0	0	0	0	0	0	0	0	0	0	0	0	0	0	75326	0	0	0	0	1.65768	100	0	0	0	0	0	0	0	0	0	0	0
AD_winter_study_130825_rpt050825	81	Adenovirus	0	ERS27176654	SAMEA120475968	BIOFIRE	2024-12-01	2024-12-05	229 - NC29	0	0	FALSE	1	FALSE	FALSE	FALSE	0	qPCR not performed	0			0	0	0	0	0	0	0	0	0	0	0	0	0	0	0	0	0	0	0	0	0	0	0	0	0	0	0	0	0	0	0	0	0	0	0	0
AD_winter_study_130825_rpt050825	81	Bordetella parapertussis	0	ERS27176654	SAMEA120475968	BIOFIRE	2024-12-01	2024-12-05	229 - NC29	0	0	FALSE	1	FALSE	FALSE	FALSE	0	qPCR not performed	0			0	0	0	0	0	0	0	0	0	0	0	0	0	0	0	0	0	0	0	0	0	0	0	0	0	0	0	0	0	0	0	0	0	0	0	0
AD_winter_study_130825_rpt050825	81	Bordetella pertussis	0	ERS27176654	SAMEA120475968	BIOFIRE	2024-12-01	2024-12-05	229 - NC29	0	0	FALSE	1	FALSE	FALSE	FALSE	0	qPCR not performed	0			0	0	0	0	0	0	0	0	0	0	0	0	0	0	0	0	0	0	0	0	0	0	0	0	0	0	0	0	0	0	0	0	0	0	0	0
AD_winter_study_130825_rpt050825	81	Chlamydia pneumoniae	0	ERS27176654	SAMEA120475968	BIOFIRE	2024-12-01	2024-12-05	229 - NC29	0	0	FALSE	1	FALSE	FALSE	FALSE	0	qPCR not performed	0			0	0	0	0	0	0	0	0	0	0	0	0	0	0	0	0	0	0	0	0	0	0	0	0	0	0	0	0	0	0	0	0	0	0	0	0
AD_winter_study_130825_rpt050825	81	Coronavirus 229E	0	ERS27176654	SAMEA120475968	BIOFIRE	2024-12-01	2024-12-05	229 - NC29	0	0	FALSE	1	FALSE	FALSE	FALSE	0	qPCR not performed	0			0	0	0	0	0	0	0	0	0	0	0	0	0	0	0	0	0	0	0	0	0	0	0	0	0	0	0	0	0	0	0	0	0	0	0	0
AD_winter_study_130825_rpt050825	81	Coronavirus HKU	0	ERS27176654	SAMEA120475968	BIOFIRE	2024-12-01	2024-12-05	229 - NC29	0	0	FALSE	1	TRUE	TRUE	FALSE	0	qPCR not performed	0			Human_coronavirus_HKU1	29926	1	1	1	0.00390964	0.00390964	0.00390964	117	0.390964	117	0	0	0	0.390964	0	0	0	1	142505	4686574	2.13375e-05	0.00070173	0.00286977	100	378	117	378	117	0	0	0	0	0	0	0
AD_winter_study_130825_rpt050825	81	Coronavirus NL63	0	ERS27176654	SAMEA120475968	BIOFIRE	2024-12-01	2024-12-05	229 - NC29	0	0	FALSE	1	FALSE	FALSE	FALSE	0	qPCR not performed	0			0	0	0	0	0	0	0	0	0	0	0	0	0	0	0	0	0	0	0	0	0	0	0	0	0	0	0	0	0	0	0	0	0	0	0	0
AD_winter_study_130825_rpt050825	81	Coronavirus OC43	0	ERS27176654	SAMEA120475968	BIOFIRE	2024-12-01	2024-12-05	229 - NC29	0	0	FALSE	1	FALSE	FALSE	FALSE	0	qPCR not performed	0			0	0	0	0	0	0	0	0	0	0	0	0	0	0	0	0	0	0	0	0	0	0	0	0	0	0	0	0	0	0	0	0	0	0	0	0
AD_winter_study_130825_rpt050825	81	Influenza A	0	ERS27176654	SAMEA120475968	BIOFIRE	2024-12-01	2024-12-05	229 - NC29	0	0	FALSE	1	FALSE	FALSE	FALSE	0	qPCR not performed	0			0	0	0	0	0	0	0	0	0	0	0	0	0	0	0	0	0	0	0	0	0	0	0	0	0	0	0	0	0	0	0	0	0	0	0	0
AD_winter_study_130825_rpt050825	81	Influenza A/H1	0	ERS27176654	SAMEA120475968	BIOFIRE	2024-12-01	2024-12-05	229 - NC29	0	0	FALSE	1	FALSE	FALSE	FALSE	0	qPCR not performed	0			0	0	0	0	0	0	0	0	0	0	0	0	0	0	0	0	0	0	0	0	0	0	0	0	0	0	0	0	0	0	0	0	0	0	0	0
AD_winter_study_130825_rpt050825	81	Influenza A/H1-2009	0	ERS27176654	SAMEA120475968	BIOFIRE	2024-12-01	2024-12-05	229 - NC29	0	0	FALSE	1	FALSE	FALSE	FALSE	0	qPCR not performed	0			0	0	0	0	0	0	0	0	0	0	0	0	0	0	0	0	0	0	0	0	0	0	0	0	0	0	0	0	0	0	0	0	0	0	0	0
AD_winter_study_130825_rpt050825	81	Influenza A/H3	0	ERS27176654	SAMEA120475968	BIOFIRE	2024-12-01	2024-12-05	229 - NC29	0	0	FALSE	1	FALSE	FALSE	FALSE	0	qPCR not performed	0			0	0	0	0	0	0	0	0	0	0	0	0	0	0	0	0	0	0	0	0	0	0	0	0	0	0	0	0	0	0	0	0	0	0	0	0
AD_winter_study_130825_rpt050825	81	Influenza B	0	ERS27176654	SAMEA120475968	BIOFIRE	2024-12-01	2024-12-05	229 - NC29	0	0	FALSE	1	FALSE	FALSE	FALSE	0	qPCR not performed	0			0	0	0	0	0	0	0	0	0	0	0	0	0	0	0	0	0	0	0	0	0	0	0	0	0	0	0	0	0	0	0	0	0	0	0	0
AD_winter_study_130825_rpt050825	81	MERS	0	ERS27176654	SAMEA120475968	BIOFIRE	2024-12-01	2024-12-05	229 - NC29	0	0	FALSE	1	FALSE	FALSE	FALSE	0	qPCR not performed	0			0	0	0	0	0	0	0	0	0	0	0	0	0	0	0	0	0	0	0	0	0	0	0	0	0	0	0	0	0	0	0	0	0	0	0	0
AD_winter_study_130825_rpt050825	81	Metapneumovirus	0	ERS27176654	SAMEA120475968	BIOFIRE	2024-12-01	2024-12-05	229 - NC29	0	0	FALSE	1	FALSE	FALSE	FALSE	0	qPCR not performed	0			0	0	0	0	0	0	0	0	0	0	0	0	0	0	0	0	0	0	0	0	0	0	0	0	0	0	0	0	0	0	0	0	0	0	0	0
AD_winter_study_130825_rpt050825	81	Mycoplasma pneumoniae	0	ERS27176654	SAMEA120475968	BIOFIRE	2024-12-01	2024-12-05	229 - NC29	0	0	FALSE	1	FALSE	FALSE	FALSE	0	qPCR not performed	0			0	0	0	0	0	0	0	0	0	0	0	0	0	0	0	0	0	0	0	0	0	0	0	0	0	0	0	0	0	0	0	0	0	0	0	0
AD_winter_study_130825_rpt050825	81	Parainfluenza 1	0	ERS27176654	SAMEA120475968	BIOFIRE	2024-12-01	2024-12-05	229 - NC29	0	0	FALSE	1	FALSE	FALSE	FALSE	0	qPCR not performed	0			0	0	0	0	0	0	0	0	0	0	0	0	0	0	0	0	0	0	0	0	0	0	0	0	0	0	0	0	0	0	0	0	0	0	0	0
AD_winter_study_130825_rpt050825	81	Parainfluenza 2	0	ERS27176654	SAMEA120475968	BIOFIRE	2024-12-01	2024-12-05	229 - NC29	0	0	FALSE	1	FALSE	FALSE	FALSE	0	qPCR not performed	0			0	0	0	0	0	0	0	0	0	0	0	0	0	0	0	0	0	0	0	0	0	0	0	0	0	0	0	0	0	0	0	0	0	0	0	0
AD_winter_study_130825_rpt050825	81	Parainfluenza 3	0	ERS27176654	SAMEA120475968	BIOFIRE	2024-12-01	2024-12-05	229 - NC29	0	0	FALSE	1	FALSE	FALSE	FALSE	0	qPCR not performed	0			0	0	0	0	0	0	0	0	0	0	0	0	0	0	0	0	0	0	0	0	0	0	0	0	0	0	0	0	0	0	0	0	0	0	0	0
AD_winter_study_130825_rpt050825	81	Parainfluenza 4	0	ERS27176654	SAMEA120475968	BIOFIRE	2024-12-01	2024-12-05	229 - NC29	0	0	FALSE	1	FALSE	FALSE	FALSE	0	qPCR not performed	0			0	0	0	0	0	0	0	0	0	0	0	0	0	0	0	0	0	0	0	0	0	0	0	0	0	0	0	0	0	0	0	0	0	0	0	0
AD_winter_study_130825_rpt050825	81	RSV	0	ERS27176654	SAMEA120475968	BIOFIRE	2024-12-01	2024-12-05	229 - NC29	0	0	FALSE	1	FALSE	FALSE	FALSE	0	qPCR not performed	0			0	0	0	0	0	0	0	0	0	0	0	0	0	0	0	0	0	0	0	0	0	0	0	0	0	0	0	0	0	0	0	0	0	0	0	0
AD_winter_study_130825_rpt050825	81	Rhinovirus/enterovirus	0	ERS27176654	SAMEA120475968	BIOFIRE	2024-12-01	2024-12-05	229 - NC29	0	0	FALSE	1	FALSE	FALSE	FALSE	0	qPCR not performed	0			0	0	0	0	0	0	0	0	0	0	0	0	0	0	0	0	0	0	0	0	0	0	0	0	0	0	0	0	0	0	0	0	0	0	0	0
AD_winter_study_130825_rpt050825	81	SARS-CoV-2	0	ERS27176654	SAMEA120475968	BIOFIRE	2024-12-01	2024-12-05	229 - NC29	0	0	FALSE	1	FALSE	FALSE	FALSE	0	qPCR not performed	0			0	0	0	0	0	0	0	0	0	0	0	0	0	0	0	0	0	0	0	0	0	0	0	0	0	0	0	0	0	0	0	0	0	0	0	0
AD_winter_study_130825_rpt050825	81	unmapped	0	ERS27176654	SAMEA120475968	BIOFIRE	2024-12-01	2024-12-05	229 - NC29	0	0	FALSE	1	FALSE	FALSE	TRUE	0	qPCR not performed	0			unmapped	0	0	0	0	0	0	0	0	0	0	0	0	0	0	0	0	0	98954	0	0	0	0	2.17765	100	0	0	0	0	0	0	0	0	0	0	0
AD_winter_study_130825_rpt050825	82	Influenza A	0	ERS27176655	SAMEA120475969	ALINITY	2024-12-02	2024-12-05	230	0	0	FALSE	1	FALSE	FALSE	FALSE	0	qPCR not performed	0			0	0	0	0	0	0	0	0	0	0	0	0	0	0	0	0	0	0	0	0	0	0	0	0	0	0	0	0	0	0	0	0	0	0	0	0
AD_winter_study_130825_rpt050825	82	Influenza B	0	ERS27176655	SAMEA120475969	ALINITY	2024-12-02	2024-12-05	230	0	0	FALSE	1	FALSE	FALSE	FALSE	0	qPCR not performed	0			0	0	0	0	0	0	0	0	0	0	0	0	0	0	0	0	0	0	0	0	0	0	0	0	0	0	0	0	0	0	0	0	0	0	0	0
AD_winter_study_130825_rpt050825	82	RSV	0	ERS27176655	SAMEA120475969	ALINITY	2024-12-02	2024-12-05	230	0	0	FALSE	1	FALSE	FALSE	FALSE	0	qPCR not performed	0			0	0	0	0	0	0	0	0	0	0	0	0	0	0	0	0	0	0	0	0	0	0	0	0	0	0	0	0	0	0	0	0	0	0	0	0
AD_winter_study_130825_rpt050825	82	SARS-CoV-2	1	ERS27176655	SAMEA120475969	ALINITY	2024-12-02	2024-12-05	230	0	0	FALSE	1	TRUE	FALSE	TRUE	0	qPCR performed	1		20.29	SARS-CoV-2	29903	1	1	1	0.0352807	0.0352807	0.0352807	1055	3.52807	1055	0	0	0	3.52807	0	0	0	5	142505	4686574	0.000106688	0.00350865	0.0896057	100	287	170	359.4	197.2	1	1	1	0	0	0	0
AD_winter_study_130825_rpt050825	82	unmapped	0	ERS27176655	SAMEA120475969	ALINITY	2024-12-02	2024-12-05	230	0	0	FALSE	1	FALSE	FALSE	TRUE	0	qPCR not performed	0			unmapped	0	0	0	0	0	0	0	0	0	0	0	0	0	0	0	0	0	120056	0	0	0	0	2.64204	100	0	0	0	0	0	0	0	0	0	0	0
AD_winter_study_130825_rpt050825	83	Influenza A	1	ERS27176656	SAMEA120475970	ALINITY	2024-12-01	2024-12-05	231	0	0	FALSE	1	TRUE	TRUE	TRUE	1	qPCR performed	0	30.81	18.74	Flu A/H1-2009	13158	13.6734	3.77057	5.62497	11.6044	3.20003	4.77383	152691	1160.44	11167	8079	6222	3004	84.8685	61.3999	47.2868	22.8302	796	142505	4686574	0.0169847	0.558577	1.82014	100	300	164	338.337	192.458	267	118	43	0	0	0	0
AD_winter_study_130825_rpt050825	83	Influenza B	0	ERS27176656	SAMEA120475970	ALINITY	2024-12-01	2024-12-05	231	0	0	FALSE	1	FALSE	FALSE	FALSE	0	qPCR not performed	0			0	0	0	0	0	0	0	0	0	0	0	0	0	0	0	0	0	0	0	0	0	0	0	0	0	0	0	0	0	0	0	0	0	0	0	0
AD_winter_study_130825_rpt050825	83	RSV	0	ERS27176656	SAMEA120475970	ALINITY	2024-12-01	2024-12-05	231	0	0	FALSE	1	FALSE	FALSE	FALSE	0	qPCR not performed	0			0	0	0	0	0	0	0	0	0	0	0	0	0	0	0	0	0	0	0	0	0	0	0	0	0	0	0	0	0	0	0	0	0	0	0	0
AD_winter_study_130825_rpt050825	83	SARS-CoV-2	0	ERS27176656	SAMEA120475970	ALINITY	2024-12-01	2024-12-05	231	0	0	FALSE	1	TRUE	TRUE	FALSE	0	qPCR not performed	0			SARS-CoV-2	29903	1	1	1	0.00538408	0.00538408	0.00538408	161	0.538408	161	0	0	0	0.538408	0	0	0	1	142505	4686574	2.13375e-05	0.00070173	0.0179211	100	386	161	386	161	0	0	0	0	0	0	0
AD_winter_study_130825_rpt050825	83	unmapped	0	ERS27176656	SAMEA120475970	ALINITY	2024-12-01	2024-12-05	231	0	0	FALSE	1	FALSE	FALSE	TRUE	0	qPCR not performed	0			unmapped	0	0	0	0	0	0	0	0	0	0	0	0	0	0	0	0	0	102070	0	0	0	0	2.24622	100	0	0	0	0	0	0	0	0	0	0	0
AD_winter_study_130825_rpt050825	84	Influenza A	1	ERS27176657	SAMEA120475971	ALINITY	2024-11-29	2024-12-05	232	0	0	FALSE	1	TRUE	TRUE	TRUE	1	qPCR performed	0	24.81	15.64	Flu A/H1-2009	13158	95.4586	4.80201	9.0759	94.7187	4.76478	9.00555	1246308	9471.87	13056	12670	11892	10825	99.2248	96.2912	90.3785	82.2693	5832	142505	4686574	0.124441	4.09249	13.3355	100	317	180	354.871	214.235	2532	1201	530	0	0	0	0
AD_winter_study_130825_rpt050825	84	Influenza B	0	ERS27176657	SAMEA120475971	ALINITY	2024-11-29	2024-12-05	232	0	0	FALSE	1	FALSE	FALSE	FALSE	0	qPCR not performed	0			0	0	0	0	0	0	0	0	0	0	0	0	0	0	0	0	0	0	0	0	0	0	0	0	0	0	0	0	0	0	0	0	0	0	0	0
AD_winter_study_130825_rpt050825	84	RSV	0	ERS27176657	SAMEA120475971	ALINITY	2024-11-29	2024-12-05	232	0	0	FALSE	1	FALSE	FALSE	FALSE	0	qPCR not performed	0			0	0	0	0	0	0	0	0	0	0	0	0	0	0	0	0	0	0	0	0	0	0	0	0	0	0	0	0	0	0	0	0	0	0	0	0
AD_winter_study_130825_rpt050825	84	SARS-CoV-2	0	ERS27176657	SAMEA120475971	ALINITY	2024-11-29	2024-12-05	232	0	0	FALSE	1	FALSE	TRUE	FALSE	0	qPCR not performed	0			SARS-CoV-2	29903	1	1	1	0.00197305	0.00197305	0.00197305	59	0.197305	59	0	0	0	0.197305	0	0	0	1	142505	4686574	2.13375e-05	0.00070173	0.0179211	100	881	59	881	59	0	0	0	0	0	0	0
AD_winter_study_130825_rpt050825	84	unmapped	0	ERS27176657	SAMEA120475971	ALINITY	2024-11-29	2024-12-05	232	0	0	FALSE	1	FALSE	FALSE	TRUE	0	qPCR not performed	0			unmapped	0	0	0	0	0	0	0	0	0	0	0	0	0	0	0	0	0	164164	0	0	0	0	3.61271	100	0	0	0	0	0	0	0	0	0	0	0
AD_winter_study_130825_rpt050825	85	Influenza A	1	ERS27176658	SAMEA120475972	ALINITY	2024-12-02	2024-12-05	233	0	0	FALSE	1	TRUE	TRUE	TRUE	1	qPCR performed	0	27.85	18.85	Flu A/H1-2009	13158	27.0469	4.34675	7.36856	24.607	3.95463	6.70383	323779	2460.7	11971	10297	9110	5974	90.9789	78.2566	69.2354	45.402	1572	142505	4686574	0.0335426	1.10312	3.59454	100	306.5	172.5	349.844	206.85	636	303	131	0	0	0	0
AD_winter_study_130825_rpt050825	85	Influenza B	0	ERS27176658	SAMEA120475972	ALINITY	2024-12-02	2024-12-05	233	0	0	FALSE	1	FALSE	FALSE	FALSE	0	qPCR not performed	0			0	0	0	0	0	0	0	0	0	0	0	0	0	0	0	0	0	0	0	0	0	0	0	0	0	0	0	0	0	0	0	0	0	0	0	0
AD_winter_study_130825_rpt050825	85	RSV	0	ERS27176658	SAMEA120475972	ALINITY	2024-12-02	2024-12-05	233	0	0	FALSE	1	FALSE	FALSE	FALSE	0	qPCR not performed	0			0	0	0	0	0	0	0	0	0	0	0	0	0	0	0	0	0	0	0	0	0	0	0	0	0	0	0	0	0	0	0	0	0	0	0	0
AD_winter_study_130825_rpt050825	85	SARS-CoV-2	0	ERS27176658	SAMEA120475972	ALINITY	2024-12-02	2024-12-05	233	0	0	FALSE	1	FALSE	FALSE	FALSE	0	qPCR not performed	0			0	0	0	0	0	0	0	0	0	0	0	0	0	0	0	0	0	0	0	0	0	0	0	0	0	0	0	0	0	0	0	0	0	0	0	0
AD_winter_study_130825_rpt050825	85	unmapped	0	ERS27176658	SAMEA120475972	ALINITY	2024-12-02	2024-12-05	233	0	0	FALSE	1	FALSE	FALSE	TRUE	0	qPCR not performed	0			unmapped	0	0	0	0	0	0	0	0	0	0	0	0	0	0	0	0	0	127641	0	0	0	0	2.80896	100	0	0	0	0	0	0	0	0	0	0	0
AD_winter_study_130825_rpt050825	86	Influenza A	0	ERS27176659	SAMEA120475973	ALINITY	2024-12-02	2024-12-05	234	0	0	FALSE	1	TRUE	FALSE	FALSE	0	qPCR not performed	0			Flu A/H1-2009	13158	1	1	1	0.0153519	0.0153519	0.0153519	202	1.53519	202	0	0	0	1.53519	0	0	0	1	142505	4686574	2.13375e-05	0.00070173	0.0022866	100	431	203	431	203	1	0	0	0	0	0	0
AD_winter_study_130825_rpt050825	86	Influenza B	0	ERS27176659	SAMEA120475973	ALINITY	2024-12-02	2024-12-05	234	0	0	FALSE	1	FALSE	FALSE	FALSE	0	qPCR not performed	0			0	0	0	0	0	0	0	0	0	0	0	0	0	0	0	0	0	0	0	0	0	0	0	0	0	0	0	0	0	0	0	0	0	0	0	0
AD_winter_study_130825_rpt050825	86	RSV	0	ERS27176659	SAMEA120475973	ALINITY	2024-12-02	2024-12-05	234	0	0	FALSE	1	FALSE	FALSE	FALSE	0	qPCR not performed	0			0	0	0	0	0	0	0	0	0	0	0	0	0	0	0	0	0	0	0	0	0	0	0	0	0	0	0	0	0	0	0	0	0	0	0	0
AD_winter_study_130825_rpt050825	86	SARS-CoV-2	1	ERS27176659	SAMEA120475973	ALINITY	2024-12-02	2024-12-05	234	0	0	FALSE	1	TRUE	TRUE	TRUE	1	qPCR performed	1		16.37	SARS-CoV-2	29903	34.4261	4.828	9.1577	34.2028	4.79668	9.09828	1022765	3420.28	29709	28718	27564	24374	99.3512	96.0372	92.178	81.5102	4976	142505	4686574	0.106176	3.49181	89.1756	100	295	158	348.366	204.676	1854	980	482	0	0	0	0
AD_winter_study_130825_rpt050825	86	unmapped	0	ERS27176659	SAMEA120475973	ALINITY	2024-12-02	2024-12-05	234	0	0	FALSE	1	FALSE	FALSE	TRUE	0	qPCR not performed	0			unmapped	0	0	0	0	0	0	0	0	0	0	0	0	0	0	0	0	0	154978	0	0	0	0	3.41056	100	0	0	0	0	0	0	0	0	0	0	0
AD_winter_study_130825_rpt050825	87	Influenza A	1	ERS27176660	SAMEA120475974	ALINITY	2024-12-01	2024-12-05	235	0	0	FALSE	1	TRUE	FALSE	TRUE	0	qPCR performed	0	34.44	23.7	Flu A/H1-2009	13158	1.48929	1.48929	1.48929	0.179739	0.179739	0.179739	2365	17.9739	1588	285	0	0	12.0687	2.16598	0	0	12	142505	4686574	0.000256051	0.00842076	0.0274392	100	310	190	330.333	198.5	4	3	0	0	0	0	0
AD_winter_study_130825_rpt050825	87	Influenza B	0	ERS27176660	SAMEA120475974	ALINITY	2024-12-01	2024-12-05	235	0	0	FALSE	1	FALSE	FALSE	FALSE	0	qPCR not performed	0			0	0	0	0	0	0	0	0	0	0	0	0	0	0	0	0	0	0	0	0	0	0	0	0	0	0	0	0	0	0	0	0	0	0	0	0
AD_winter_study_130825_rpt050825	87	RSV	0	ERS27176660	SAMEA120475974	ALINITY	2024-12-01	2024-12-05	235	0	0	FALSE	1	FALSE	FALSE	FALSE	0	qPCR not performed	0			0	0	0	0	0	0	0	0	0	0	0	0	0	0	0	0	0	0	0	0	0	0	0	0	0	0	0	0	0	0	0	0	0	0	0	0
AD_winter_study_130825_rpt050825	87	SARS-CoV-2	0	ERS27176660	SAMEA120475974	ALINITY	2024-12-01	2024-12-05	235	0	0	FALSE	1	FALSE	FALSE	FALSE	0	qPCR not performed	0			0	0	0	0	0	0	0	0	0	0	0	0	0	0	0	0	0	0	0	0	0	0	0	0	0	0	0	0	0	0	0	0	0	0	0	0
AD_winter_study_130825_rpt050825	87	unmapped	0	ERS27176660	SAMEA120475974	ALINITY	2024-12-01	2024-12-05	235	0	0	FALSE	1	FALSE	FALSE	TRUE	0	qPCR not performed	0			unmapped	0	0	0	0	0	0	0	0	0	0	0	0	0	0	0	0	0	174864	0	0	0	0	3.84818	100	0	0	0	0	0	0	0	0	0	0	0
AD_winter_study_130825_rpt050825	88	Influenza A	0	ERS27176661	SAMEA120475975	ALINITY	2024-12-03	2024-12-05	236	0	0	FALSE	1	TRUE	FALSE	FALSE	0	qPCR not performed	0			Flu A/H1-2009	13158	1	1	1	0.0310078	0.0310078	0.0310078	408	3.10078	408	0	0	0	3.10078	0	0	0	1	142505	4686574	2.13375e-05	0.00070173	0.0022866	100	685	409	685	409	1	1	1	0	0	0	0
AD_winter_study_130825_rpt050825	88	Influenza B	0	ERS27176661	SAMEA120475975	ALINITY	2024-12-03	2024-12-05	236	0	0	FALSE	1	FALSE	FALSE	FALSE	0	qPCR not performed	0			0	0	0	0	0	0	0	0	0	0	0	0	0	0	0	0	0	0	0	0	0	0	0	0	0	0	0	0	0	0	0	0	0	0	0	0
AD_winter_study_130825_rpt050825	88	RSV	0	ERS27176661	SAMEA120475975	ALINITY	2024-12-03	2024-12-05	236	0	0	FALSE	1	FALSE	FALSE	FALSE	0	qPCR not performed	0			0	0	0	0	0	0	0	0	0	0	0	0	0	0	0	0	0	0	0	0	0	0	0	0	0	0	0	0	0	0	0	0	0	0	0	0
AD_winter_study_130825_rpt050825	88	SARS-CoV-2	1	ERS27176661	SAMEA120475975	ALINITY	2024-12-03	2024-12-05	236	0	0	FALSE	1	TRUE	TRUE	TRUE	1	qPCR performed	0	33.7019	19.4	SARS-CoV-2	29903	3.71993	2.7409	3.30044	2.75347	2.02879	2.44297	82337	275.347	22134	10881	5214	1650	74.0193	36.3877	17.4364	5.51784	432	142505	4686574	0.00921782	0.303147	7.74194	100	285	144.5	327.481	190.613	149	69	27	0	0	0	0
AD_winter_study_130825_rpt050825	88	unmapped	0	ERS27176661	SAMEA120475975	ALINITY	2024-12-03	2024-12-05	236	0	0	FALSE	1	FALSE	FALSE	TRUE	0	qPCR not performed	0			unmapped	0	0	0	0	0	0	0	0	0	0	0	0	0	0	0	0	0	142613	0	0	0	0	3.13844	100	0	0	0	0	0	0	0	0	0	0	0
AD_winter_study_130825_rpt050825	89	Adenovirus	0	ERS27176662	SAMEA120475976	Negative Control			RT Negative Control	0	1	FALSE	0	FALSE	FALSE	FALSE	0	qPCR not performed	0			0	0	0	0	0	0	0	0	0	0	0	0	0	0	0	0	0	0	0	0	0	0	0	0	0	0	0	0	0	0	0	0	0	0	0	0
AD_winter_study_130825_rpt050825	89	Bordetella parapertussis	0	ERS27176662	SAMEA120475976	Negative Control			RT Negative Control	0	1	FALSE	0	FALSE	FALSE	FALSE	0	qPCR not performed	0			0	0	0	0	0	0	0	0	0	0	0	0	0	0	0	0	0	0	0	0	0	0	0	0	0	0	0	0	0	0	0	0	0	0	0	0
AD_winter_study_130825_rpt050825	89	Bordetella pertussis	0	ERS27176662	SAMEA120475976	Negative Control			RT Negative Control	0	1	FALSE	0	FALSE	FALSE	FALSE	0	qPCR not performed	0			0	0	0	0	0	0	0	0	0	0	0	0	0	0	0	0	0	0	0	0	0	0	0	0	0	0	0	0	0	0	0	0	0	0	0	0
AD_winter_study_130825_rpt050825	89	Chlamydia pneumoniae	0	ERS27176662	SAMEA120475976	Negative Control			RT Negative Control	0	1	FALSE	0	FALSE	FALSE	FALSE	0	qPCR not performed	0			0	0	0	0	0	0	0	0	0	0	0	0	0	0	0	0	0	0	0	0	0	0	0	0	0	0	0	0	0	0	0	0	0	0	0	0
AD_winter_study_130825_rpt050825	89	Coronavirus 229E	0	ERS27176662	SAMEA120475976	Negative Control			RT Negative Control	0	1	FALSE	0	FALSE	FALSE	FALSE	0	qPCR not performed	0			0	0	0	0	0	0	0	0	0	0	0	0	0	0	0	0	0	0	0	0	0	0	0	0	0	0	0	0	0	0	0	0	0	0	0	0
AD_winter_study_130825_rpt050825	89	Coronavirus HKU	0	ERS27176662	SAMEA120475976	Negative Control			RT Negative Control	0	1	FALSE	0	TRUE	TRUE	TRUE	1	qPCR not performed	0			Human_coronavirus_HKU1	29926	1	1	1	0.0103255	0.0103255	0.0103255	309	1.03255	309	0	0	0	1.03255	0	0	0	2	142505	4686574	4.26751e-05	0.00140346	0.00573954	100	381	154.5	381	154.5	0	0	0	0	0	0	0
AD_winter_study_130825_rpt050825	89	Coronavirus NL63	0	ERS27176662	SAMEA120475976	Negative Control			RT Negative Control	0	1	FALSE	0	FALSE	FALSE	FALSE	0	qPCR not performed	0			0	0	0	0	0	0	0	0	0	0	0	0	0	0	0	0	0	0	0	0	0	0	0	0	0	0	0	0	0	0	0	0	0	0	0	0
AD_winter_study_130825_rpt050825	89	Coronavirus OC43	0	ERS27176662	SAMEA120475976	Negative Control			RT Negative Control	0	1	FALSE	0	FALSE	FALSE	FALSE	0	qPCR not performed	0			0	0	0	0	0	0	0	0	0	0	0	0	0	0	0	0	0	0	0	0	0	0	0	0	0	0	0	0	0	0	0	0	0	0	0	0
AD_winter_study_130825_rpt050825	89	Influenza A	0	ERS27176662	SAMEA120475976	Negative Control			RT Negative Control	0	1	FALSE	0	TRUE	FALSE	FALSE	0	qPCR not performed	0			Flu A/H1-2009	13158	1	1	1	0.0107919	0.0107919	0.0107919	142	1.07919	142	0	0	0	1.07919	0	0	0	1	142505	4686574	2.13375e-05	0.00070173	0.0022866	100	352	142	352	142	0	0	0	0	0	0	0
AD_winter_study_130825_rpt050825	89	Influenza A/H1	0	ERS27176662	SAMEA120475976	Negative Control			RT Negative Control	0	1	FALSE	0	FALSE	FALSE	FALSE	0	qPCR not performed	0			0	0	0	0	0	0	0	0	0	0	0	0	0	0	0	0	0	0	0	0	0	0	0	0	0	0	0	0	0	0	0	0	0	0	0	0
AD_winter_study_130825_rpt050825	89	Influenza A/H1-2009	0	ERS27176662	SAMEA120475976	Negative Control			RT Negative Control	0	1	FALSE	0	TRUE	FALSE	FALSE	0	qPCR not performed	0			Flu A/H1-2009	13158	1	1	1	0.0107919	0.0107919	0.0107919	142	1.07919	142	0	0	0	1.07919	0	0	0	1	142505	4686574	2.13375e-05	0.00070173	0.0022866	100	352	142	352	142	0	0	0	0	0	0	0
AD_winter_study_130825_rpt050825	89	Influenza A/H3	0	ERS27176662	SAMEA120475976	Negative Control			RT Negative Control	0	1	FALSE	0	FALSE	FALSE	FALSE	0	qPCR not performed	0			0	0	0	0	0	0	0	0	0	0	0	0	0	0	0	0	0	0	0	0	0	0	0	0	0	0	0	0	0	0	0	0	0	0	0	0
AD_winter_study_130825_rpt050825	89	Influenza B	0	ERS27176662	SAMEA120475976	Negative Control			RT Negative Control	0	1	FALSE	0	FALSE	FALSE	FALSE	0	qPCR not performed	0			0	0	0	0	0	0	0	0	0	0	0	0	0	0	0	0	0	0	0	0	0	0	0	0	0	0	0	0	0	0	0	0	0	0	0	0
AD_winter_study_130825_rpt050825	89	MERS	0	ERS27176662	SAMEA120475976	Negative Control			RT Negative Control	0	1	FALSE	0	FALSE	FALSE	FALSE	0	qPCR not performed	0			0	0	0	0	0	0	0	0	0	0	0	0	0	0	0	0	0	0	0	0	0	0	0	0	0	0	0	0	0	0	0	0	0	0	0	0
AD_winter_study_130825_rpt050825	89	Metapneumovirus	0	ERS27176662	SAMEA120475976	Negative Control			RT Negative Control	0	1	FALSE	0	FALSE	FALSE	FALSE	0	qPCR not performed	0			0	0	0	0	0	0	0	0	0	0	0	0	0	0	0	0	0	0	0	0	0	0	0	0	0	0	0	0	0	0	0	0	0	0	0	0
AD_winter_study_130825_rpt050825	89	Mycoplasma pneumoniae	0	ERS27176662	SAMEA120475976	Negative Control			RT Negative Control	0	1	FALSE	0	FALSE	FALSE	FALSE	0	qPCR not performed	0			0	0	0	0	0	0	0	0	0	0	0	0	0	0	0	0	0	0	0	0	0	0	0	0	0	0	0	0	0	0	0	0	0	0	0	0
AD_winter_study_130825_rpt050825	89	Parainfluenza 1	0	ERS27176662	SAMEA120475976	Negative Control			RT Negative Control	0	1	FALSE	0	FALSE	FALSE	FALSE	0	qPCR not performed	0			0	0	0	0	0	0	0	0	0	0	0	0	0	0	0	0	0	0	0	0	0	0	0	0	0	0	0	0	0	0	0	0	0	0	0	0
AD_winter_study_130825_rpt050825	89	Parainfluenza 2	0	ERS27176662	SAMEA120475976	Negative Control			RT Negative Control	0	1	FALSE	0	FALSE	FALSE	FALSE	0	qPCR not performed	0			0	0	0	0	0	0	0	0	0	0	0	0	0	0	0	0	0	0	0	0	0	0	0	0	0	0	0	0	0	0	0	0	0	0	0	0
AD_winter_study_130825_rpt050825	89	Parainfluenza 3	0	ERS27176662	SAMEA120475976	Negative Control			RT Negative Control	0	1	FALSE	0	FALSE	FALSE	FALSE	0	qPCR not performed	0			0	0	0	0	0	0	0	0	0	0	0	0	0	0	0	0	0	0	0	0	0	0	0	0	0	0	0	0	0	0	0	0	0	0	0	0
AD_winter_study_130825_rpt050825	89	Parainfluenza 4	0	ERS27176662	SAMEA120475976	Negative Control			RT Negative Control	0	1	FALSE	0	FALSE	FALSE	FALSE	0	qPCR not performed	0			0	0	0	0	0	0	0	0	0	0	0	0	0	0	0	0	0	0	0	0	0	0	0	0	0	0	0	0	0	0	0	0	0	0	0	0
AD_winter_study_130825_rpt050825	89	RSV	0	ERS27176662	SAMEA120475976	Negative Control			RT Negative Control	0	1	FALSE	0	FALSE	FALSE	FALSE	0	qPCR not performed	0			0	0	0	0	0	0	0	0	0	0	0	0	0	0	0	0	0	0	0	0	0	0	0	0	0	0	0	0	0	0	0	0	0	0	0	0
AD_winter_study_130825_rpt050825	89	Rhinovirus/enterovirus	0	ERS27176662	SAMEA120475976	Negative Control			RT Negative Control	0	1	FALSE	0	FALSE	FALSE	FALSE	0	qPCR not performed	0			0	0	0	0	0	0	0	0	0	0	0	0	0	0	0	0	0	0	0	0	0	0	0	0	0	0	0	0	0	0	0	0	0	0	0	0
AD_winter_study_130825_rpt050825	89	SARS-CoV-2	0	ERS27176662	SAMEA120475976	Negative Control			RT Negative Control	0	1	FALSE	0	FALSE	FALSE	FALSE	0	qPCR not performed	0			0	0	0	0	0	0	0	0	0	0	0	0	0	0	0	0	0	0	0	0	0	0	0	0	0	0	0	0	0	0	0	0	0	0	0	0
AD_winter_study_130825_rpt050825	89	unmapped	0	ERS27176662	SAMEA120475976	Negative Control			RT Negative Control	0	1	FALSE	0	FALSE	FALSE	TRUE	0	qPCR not performed	0			unmapped	0	0	0	0	0	0	0	0	0	0	0	0	0	0	0	0	0	131705	0	0	0	0	2.89839	100	0	0	0	0	0	0	0	0	0	0	0
AD_winter_study_130825_rpt050825	90	Adenovirus	0	ERS27176663	SAMEA120475977	Negative Control			SISPA Negative Control	1	0	FALSE	0	FALSE	FALSE	FALSE	0	qPCR not performed	0			0	0	0	0	0	0	0	0	0	0	0	0	0	0	0	0	0	0	0	0	0	0	0	0	0	0	0	0	0	0	0	0	0	0	0	0
AD_winter_study_130825_rpt050825	90	Bordetella parapertussis	0	ERS27176663	SAMEA120475977	Negative Control			SISPA Negative Control	1	0	FALSE	0	FALSE	FALSE	FALSE	0	qPCR not performed	0			0	0	0	0	0	0	0	0	0	0	0	0	0	0	0	0	0	0	0	0	0	0	0	0	0	0	0	0	0	0	0	0	0	0	0	0
AD_winter_study_130825_rpt050825	90	Bordetella pertussis	0	ERS27176663	SAMEA120475977	Negative Control			SISPA Negative Control	1	0	FALSE	0	FALSE	FALSE	FALSE	0	qPCR not performed	0			0	0	0	0	0	0	0	0	0	0	0	0	0	0	0	0	0	0	0	0	0	0	0	0	0	0	0	0	0	0	0	0	0	0	0	0
AD_winter_study_130825_rpt050825	90	Chlamydia pneumoniae	0	ERS27176663	SAMEA120475977	Negative Control			SISPA Negative Control	1	0	FALSE	0	FALSE	FALSE	FALSE	0	qPCR not performed	0			0	0	0	0	0	0	0	0	0	0	0	0	0	0	0	0	0	0	0	0	0	0	0	0	0	0	0	0	0	0	0	0	0	0	0	0
AD_winter_study_130825_rpt050825	90	Coronavirus 229E	0	ERS27176663	SAMEA120475977	Negative Control			SISPA Negative Control	1	0	FALSE	0	FALSE	FALSE	FALSE	0	qPCR not performed	0			0	0	0	0	0	0	0	0	0	0	0	0	0	0	0	0	0	0	0	0	0	0	0	0	0	0	0	0	0	0	0	0	0	0	0	0
AD_winter_study_130825_rpt050825	90	Coronavirus HKU	0	ERS27176663	SAMEA120475977	Negative Control			SISPA Negative Control	1	0	FALSE	0	TRUE	FALSE	FALSE	0	qPCR not performed	0			Human_coronavirus_HKU1	29926	1	1	1	0.0251621	0.0251621	0.0251621	753	2.51621	753	0	0	0	2.51621	0	0	0	1	142505	4686574	2.13375e-05	0.00070173	0.00286977	100	875	753	875	753	1	1	1	0	0	0	0
AD_winter_study_130825_rpt050825	90	Coronavirus NL63	0	ERS27176663	SAMEA120475977	Negative Control			SISPA Negative Control	1	0	FALSE	0	FALSE	FALSE	FALSE	0	qPCR not performed	0			0	0	0	0	0	0	0	0	0	0	0	0	0	0	0	0	0	0	0	0	0	0	0	0	0	0	0	0	0	0	0	0	0	0	0	0
AD_winter_study_130825_rpt050825	90	Coronavirus OC43	0	ERS27176663	SAMEA120475977	Negative Control			SISPA Negative Control	1	0	FALSE	0	FALSE	FALSE	FALSE	0	qPCR not performed	0			0	0	0	0	0	0	0	0	0	0	0	0	0	0	0	0	0	0	0	0	0	0	0	0	0	0	0	0	0	0	0	0	0	0	0	0
AD_winter_study_130825_rpt050825	90	Influenza A	0	ERS27176663	SAMEA120475977	Negative Control			SISPA Negative Control	1	0	FALSE	0	TRUE	FALSE	TRUE	0	qPCR not performed	0			Flu A/H1-2009	13158	1	1	1	0.0379237	0.0379237	0.0379237	499	3.79237	499	0	0	0	3.79237	0	0	0	2	142505	4686574	4.26751e-05	0.00140346	0.00457321	100	489.5	249.5	489.5	249.5	1	1	0	0	0	0	0
AD_winter_study_130825_rpt050825	90	Influenza A/H1	0	ERS27176663	SAMEA120475977	Negative Control			SISPA Negative Control	1	0	FALSE	0	FALSE	FALSE	FALSE	0	qPCR not performed	0			0	0	0	0	0	0	0	0	0	0	0	0	0	0	0	0	0	0	0	0	0	0	0	0	0	0	0	0	0	0	0	0	0	0	0	0
AD_winter_study_130825_rpt050825	90	Influenza A/H1-2009	0	ERS27176663	SAMEA120475977	Negative Control			SISPA Negative Control	1	0	FALSE	0	TRUE	FALSE	TRUE	0	qPCR not performed	0			Flu A/H1-2009	13158	1	1	1	0.0379237	0.0379237	0.0379237	499	3.79237	499	0	0	0	3.79237	0	0	0	2	142505	4686574	4.26751e-05	0.00140346	0.00457321	100	489.5	249.5	489.5	249.5	1	1	0	0	0	0	0
AD_winter_study_130825_rpt050825	90	Influenza A/H3	0	ERS27176663	SAMEA120475977	Negative Control			SISPA Negative Control	1	0	FALSE	0	FALSE	FALSE	FALSE	0	qPCR not performed	0			0	0	0	0	0	0	0	0	0	0	0	0	0	0	0	0	0	0	0	0	0	0	0	0	0	0	0	0	0	0	0	0	0	0	0	0
AD_winter_study_130825_rpt050825	90	Influenza B	0	ERS27176663	SAMEA120475977	Negative Control			SISPA Negative Control	1	0	FALSE	0	FALSE	FALSE	FALSE	0	qPCR not performed	0			0	0	0	0	0	0	0	0	0	0	0	0	0	0	0	0	0	0	0	0	0	0	0	0	0	0	0	0	0	0	0	0	0	0	0	0
AD_winter_study_130825_rpt050825	90	MERS	0	ERS27176663	SAMEA120475977	Negative Control			SISPA Negative Control	1	0	FALSE	0	FALSE	FALSE	FALSE	0	qPCR not performed	0			0	0	0	0	0	0	0	0	0	0	0	0	0	0	0	0	0	0	0	0	0	0	0	0	0	0	0	0	0	0	0	0	0	0	0	0
AD_winter_study_130825_rpt050825	90	Metapneumovirus	0	ERS27176663	SAMEA120475977	Negative Control			SISPA Negative Control	1	0	FALSE	0	FALSE	FALSE	FALSE	0	qPCR not performed	0			0	0	0	0	0	0	0	0	0	0	0	0	0	0	0	0	0	0	0	0	0	0	0	0	0	0	0	0	0	0	0	0	0	0	0	0
AD_winter_study_130825_rpt050825	90	Mycoplasma pneumoniae	0	ERS27176663	SAMEA120475977	Negative Control			SISPA Negative Control	1	0	FALSE	0	FALSE	FALSE	FALSE	0	qPCR not performed	0			0	0	0	0	0	0	0	0	0	0	0	0	0	0	0	0	0	0	0	0	0	0	0	0	0	0	0	0	0	0	0	0	0	0	0	0
AD_winter_study_130825_rpt050825	90	Parainfluenza 1	0	ERS27176663	SAMEA120475977	Negative Control			SISPA Negative Control	1	0	FALSE	0	FALSE	FALSE	FALSE	0	qPCR not performed	0			0	0	0	0	0	0	0	0	0	0	0	0	0	0	0	0	0	0	0	0	0	0	0	0	0	0	0	0	0	0	0	0	0	0	0	0
AD_winter_study_130825_rpt050825	90	Parainfluenza 2	0	ERS27176663	SAMEA120475977	Negative Control			SISPA Negative Control	1	0	FALSE	0	FALSE	FALSE	FALSE	0	qPCR not performed	0			0	0	0	0	0	0	0	0	0	0	0	0	0	0	0	0	0	0	0	0	0	0	0	0	0	0	0	0	0	0	0	0	0	0	0	0
AD_winter_study_130825_rpt050825	90	Parainfluenza 3	0	ERS27176663	SAMEA120475977	Negative Control			SISPA Negative Control	1	0	FALSE	0	FALSE	FALSE	FALSE	0	qPCR not performed	0			0	0	0	0	0	0	0	0	0	0	0	0	0	0	0	0	0	0	0	0	0	0	0	0	0	0	0	0	0	0	0	0	0	0	0	0
AD_winter_study_130825_rpt050825	90	Parainfluenza 4	0	ERS27176663	SAMEA120475977	Negative Control			SISPA Negative Control	1	0	FALSE	0	FALSE	FALSE	FALSE	0	qPCR not performed	0			0	0	0	0	0	0	0	0	0	0	0	0	0	0	0	0	0	0	0	0	0	0	0	0	0	0	0	0	0	0	0	0	0	0	0	0
AD_winter_study_130825_rpt050825	90	RSV	0	ERS27176663	SAMEA120475977	Negative Control			SISPA Negative Control	1	0	FALSE	0	FALSE	FALSE	FALSE	0	qPCR not performed	0			0	0	0	0	0	0	0	0	0	0	0	0	0	0	0	0	0	0	0	0	0	0	0	0	0	0	0	0	0	0	0	0	0	0	0	0
AD_winter_study_130825_rpt050825	90	Rhinovirus/enterovirus	0	ERS27176663	SAMEA120475977	Negative Control			SISPA Negative Control	1	0	FALSE	0	FALSE	FALSE	FALSE	0	qPCR not performed	0			0	0	0	0	0	0	0	0	0	0	0	0	0	0	0	0	0	0	0	0	0	0	0	0	0	0	0	0	0	0	0	0	0	0	0	0
AD_winter_study_130825_rpt050825	90	SARS-CoV-2	0	ERS27176663	SAMEA120475977	Negative Control			SISPA Negative Control	1	0	FALSE	0	FALSE	FALSE	FALSE	0	qPCR not performed	0			0	0	0	0	0	0	0	0	0	0	0	0	0	0	0	0	0	0	0	0	0	0	0	0	0	0	0	0	0	0	0	0	0	0	0	0
AD_winter_study_130825_rpt050825	90	unmapped	0	ERS27176663	SAMEA120475977	Negative Control			SISPA Negative Control	1	0	FALSE	0	FALSE	FALSE	TRUE	0	qPCR not performed	0			unmapped	0	0	0	0	0	0	0	0	0	0	0	0	0	0	0	0	0	9641	0	0	0	0	0.212167	100	0	0	0	0	0	0	0	0	0	0	0
AD_winter_study_130825_rpt050825	91	Adenovirus	0	ERS27176664	SAMEA120475978	BIOFIRE	2025-01-05	2025-01-07	237 - NC30	0	0	TRUE	1	FALSE	FALSE	FALSE	0	qPCR not performed	0			0	0	0	0	0	0	0	0	0	0	0	0	0	0	0	0	0	0	0	0	0	0	0	0	0	0	0	0	0	0	0	0	0	0	1	0
AD_winter_study_130825_rpt050825	91	Bordetella parapertussis	0	ERS27176664	SAMEA120475978	BIOFIRE	2025-01-05	2025-01-07	237 - NC30	0	0	TRUE	1	FALSE	FALSE	FALSE	0	qPCR not performed	0			0	0	0	0	0	0	0	0	0	0	0	0	0	0	0	0	0	0	0	0	0	0	0	0	0	0	0	0	0	0	0	0	0	0	1	0
AD_winter_study_130825_rpt050825	91	Bordetella pertussis	0	ERS27176664	SAMEA120475978	BIOFIRE	2025-01-05	2025-01-07	237 - NC30	0	0	TRUE	1	FALSE	FALSE	FALSE	0	qPCR not performed	0			0	0	0	0	0	0	0	0	0	0	0	0	0	0	0	0	0	0	0	0	0	0	0	0	0	0	0	0	0	0	0	0	0	0	1	0
AD_winter_study_130825_rpt050825	91	Chlamydia pneumoniae	0	ERS27176664	SAMEA120475978	BIOFIRE	2025-01-05	2025-01-07	237 - NC30	0	0	TRUE	1	FALSE	FALSE	FALSE	0	qPCR not performed	0			0	0	0	0	0	0	0	0	0	0	0	0	0	0	0	0	0	0	0	0	0	0	0	0	0	0	0	0	0	0	0	0	0	0	1	0
AD_winter_study_130825_rpt050825	91	Coronavirus 229E	0	ERS27176664	SAMEA120475978	BIOFIRE	2025-01-05	2025-01-07	237 - NC30	0	0	TRUE	1	FALSE	FALSE	FALSE	0	qPCR not performed	0			0	0	0	0	0	0	0	0	0	0	0	0	0	0	0	0	0	0	0	0	0	0	0	0	0	0	0	0	0	0	0	0	0	0	1	0
AD_winter_study_130825_rpt050825	91	Coronavirus HKU	0	ERS27176664	SAMEA120475978	BIOFIRE	2025-01-05	2025-01-07	237 - NC30	0	0	TRUE	1	TRUE	TRUE	TRUE	1	qPCR not performed	0			Human_coronavirus_HKU1	29926	1	1	1	0.00882176	0.00882176	0.00882176	264	0.882176	264	0	0	0	0.882176	0	0	0	2	142505	4686574	4.26751e-05	0.00140346	0.00573954	100	257.5	132	257.5	132	0	0	0	0	1	0	0
AD_winter_study_130825_rpt050825	91	Coronavirus NL63	0	ERS27176664	SAMEA120475978	BIOFIRE	2025-01-05	2025-01-07	237 - NC30	0	0	TRUE	1	FALSE	FALSE	FALSE	0	qPCR not performed	0			0	0	0	0	0	0	0	0	0	0	0	0	0	0	0	0	0	0	0	0	0	0	0	0	0	0	0	0	0	0	0	0	0	0	1	0
AD_winter_study_130825_rpt050825	91	Coronavirus OC43	0	ERS27176664	SAMEA120475978	BIOFIRE	2025-01-05	2025-01-07	237 - NC30	0	0	TRUE	1	FALSE	FALSE	FALSE	0	qPCR not performed	0			0	0	0	0	0	0	0	0	0	0	0	0	0	0	0	0	0	0	0	0	0	0	0	0	0	0	0	0	0	0	0	0	0	0	1	0
AD_winter_study_130825_rpt050825	91	Influenza A	0	ERS27176664	SAMEA120475978	BIOFIRE	2025-01-05	2025-01-07	237 - NC30	0	0	TRUE	1	TRUE	FALSE	TRUE	0	qPCR not performed	0			Flu A/H1-2009	13158	1	1	1	0.0243198	0.0243198	0.0243198	320	2.43198	320	0	0	0	2.43198	0	0	0	2	142505	4686574	4.26751e-05	0.00140346	0.00457321	100	331	161.5	331	161.5	1	0	0	0	0	1	0
AD_winter_study_130825_rpt050825	91	Influenza A/H1	0	ERS27176664	SAMEA120475978	BIOFIRE	2025-01-05	2025-01-07	237 - NC30	0	0	TRUE	1	FALSE	FALSE	FALSE	0	qPCR not performed	0			0	0	0	0	0	0	0	0	0	0	0	0	0	0	0	0	0	0	0	0	0	0	0	0	0	0	0	0	0	0	0	0	0	0	1	0
AD_winter_study_130825_rpt050825	91	Influenza A/H1-2009	0	ERS27176664	SAMEA120475978	BIOFIRE	2025-01-05	2025-01-07	237 - NC30	0	0	TRUE	1	TRUE	FALSE	TRUE	0	qPCR not performed	0			Flu A/H1-2009	13158	1	1	1	0.0243198	0.0243198	0.0243198	320	2.43198	320	0	0	0	2.43198	0	0	0	2	142505	4686574	4.26751e-05	0.00140346	0.00457321	100	331	161.5	331	161.5	1	0	0	0	0	1	0
AD_winter_study_130825_rpt050825	91	Influenza A/H3	0	ERS27176664	SAMEA120475978	BIOFIRE	2025-01-05	2025-01-07	237 - NC30	0	0	TRUE	1	FALSE	FALSE	FALSE	0	qPCR not performed	0			0	0	0	0	0	0	0	0	0	0	0	0	0	0	0	0	0	0	0	0	0	0	0	0	0	0	0	0	0	0	0	0	0	0	1	0
AD_winter_study_130825_rpt050825	91	Influenza B	0	ERS27176664	SAMEA120475978	BIOFIRE	2025-01-05	2025-01-07	237 - NC30	0	0	TRUE	1	FALSE	FALSE	FALSE	0	qPCR not performed	0			0	0	0	0	0	0	0	0	0	0	0	0	0	0	0	0	0	0	0	0	0	0	0	0	0	0	0	0	0	0	0	0	0	0	1	0
AD_winter_study_130825_rpt050825	91	MERS	0	ERS27176664	SAMEA120475978	BIOFIRE	2025-01-05	2025-01-07	237 - NC30	0	0	TRUE	1	FALSE	FALSE	FALSE	0	qPCR not performed	0			0	0	0	0	0	0	0	0	0	0	0	0	0	0	0	0	0	0	0	0	0	0	0	0	0	0	0	0	0	0	0	0	0	0	1	0
AD_winter_study_130825_rpt050825	91	Metapneumovirus	0	ERS27176664	SAMEA120475978	BIOFIRE	2025-01-05	2025-01-07	237 - NC30	0	0	TRUE	1	FALSE	FALSE	FALSE	0	qPCR not performed	0			0	0	0	0	0	0	0	0	0	0	0	0	0	0	0	0	0	0	0	0	0	0	0	0	0	0	0	0	0	0	0	0	0	0	1	0
AD_winter_study_130825_rpt050825	91	Mycoplasma pneumoniae	0	ERS27176664	SAMEA120475978	BIOFIRE	2025-01-05	2025-01-07	237 - NC30	0	0	TRUE	1	FALSE	FALSE	FALSE	0	qPCR not performed	0			0	0	0	0	0	0	0	0	0	0	0	0	0	0	0	0	0	0	0	0	0	0	0	0	0	0	0	0	0	0	0	0	0	0	1	0
AD_winter_study_130825_rpt050825	91	Parainfluenza 1	0	ERS27176664	SAMEA120475978	BIOFIRE	2025-01-05	2025-01-07	237 - NC30	0	0	TRUE	1	FALSE	FALSE	FALSE	0	qPCR not performed	0			0	0	0	0	0	0	0	0	0	0	0	0	0	0	0	0	0	0	0	0	0	0	0	0	0	0	0	0	0	0	0	0	0	0	1	0
AD_winter_study_130825_rpt050825	91	Parainfluenza 2	0	ERS27176664	SAMEA120475978	BIOFIRE	2025-01-05	2025-01-07	237 - NC30	0	0	TRUE	1	FALSE	FALSE	FALSE	0	qPCR not performed	0			0	0	0	0	0	0	0	0	0	0	0	0	0	0	0	0	0	0	0	0	0	0	0	0	0	0	0	0	0	0	0	0	0	0	1	0
AD_winter_study_130825_rpt050825	91	Parainfluenza 3	0	ERS27176664	SAMEA120475978	BIOFIRE	2025-01-05	2025-01-07	237 - NC30	0	0	TRUE	1	FALSE	FALSE	FALSE	0	qPCR not performed	0			0	0	0	0	0	0	0	0	0	0	0	0	0	0	0	0	0	0	0	0	0	0	0	0	0	0	0	0	0	0	0	0	0	0	1	0
AD_winter_study_130825_rpt050825	91	Parainfluenza 4	0	ERS27176664	SAMEA120475978	BIOFIRE	2025-01-05	2025-01-07	237 - NC30	0	0	TRUE	1	FALSE	FALSE	FALSE	0	qPCR not performed	0			0	0	0	0	0	0	0	0	0	0	0	0	0	0	0	0	0	0	0	0	0	0	0	0	0	0	0	0	0	0	0	0	0	0	1	0
AD_winter_study_130825_rpt050825	91	RSV	0	ERS27176664	SAMEA120475978	BIOFIRE	2025-01-05	2025-01-07	237 - NC30	0	0	TRUE	1	FALSE	FALSE	FALSE	0	qPCR not performed	0			0	0	0	0	0	0	0	0	0	0	0	0	0	0	0	0	0	0	0	0	0	0	0	0	0	0	0	0	0	0	0	0	0	0	1	0
AD_winter_study_130825_rpt050825	91	Rhinovirus/enterovirus	0	ERS27176664	SAMEA120475978	BIOFIRE	2025-01-05	2025-01-07	237 - NC30	0	0	TRUE	1	FALSE	FALSE	FALSE	0	qPCR not performed	0			0	0	0	0	0	0	0	0	0	0	0	0	0	0	0	0	0	0	0	0	0	0	0	0	0	0	0	0	0	0	0	0	0	0	1	0
AD_winter_study_130825_rpt050825	91	SARS-CoV-2	0	ERS27176664	SAMEA120475978	BIOFIRE	2025-01-05	2025-01-07	237 - NC30	0	0	TRUE	1	FALSE	FALSE	FALSE	0	qPCR not performed	0			0	0	0	0	0	0	0	0	0	0	0	0	0	0	0	0	0	0	0	0	0	0	0	0	0	0	0	0	0	0	0	0	0	0	1	0
AD_winter_study_130825_rpt050825	91	unmapped	0	ERS27176664	SAMEA120475978	BIOFIRE	2025-01-05	2025-01-07	237 - NC30	0	0	TRUE	1	FALSE	FALSE	TRUE	0	qPCR not performed	0			unmapped	0	0	0	0	0	0	0	0	0	0	0	0	0	0	0	0	0	232893	0	0	0	0	5.12521	100	0	0	0	0	0	0	0	0	0	1	0
AD_winter_study_130825_rpt050825	92	Adenovirus	0	ERS27176665	SAMEA120475979	BIOFIRE	2024-12-31	2025-01-07	238	0	0	TRUE	1	FALSE	FALSE	FALSE	0	qPCR not performed	0			0	0	0	0	0	0	0	0	0	0	0	0	0	0	0	0	0	0	0	0	0	0	0	0	0	0	0	0	0	0	0	0	0	0	1	0
AD_winter_study_130825_rpt050825	92	Bordetella parapertussis	0	ERS27176665	SAMEA120475979	BIOFIRE	2024-12-31	2025-01-07	238	0	0	TRUE	1	FALSE	FALSE	FALSE	0	qPCR not performed	0			0	0	0	0	0	0	0	0	0	0	0	0	0	0	0	0	0	0	0	0	0	0	0	0	0	0	0	0	0	0	0	0	0	0	1	0
AD_winter_study_130825_rpt050825	92	Bordetella pertussis	0	ERS27176665	SAMEA120475979	BIOFIRE	2024-12-31	2025-01-07	238	0	0	TRUE	1	FALSE	FALSE	FALSE	0	qPCR not performed	0			0	0	0	0	0	0	0	0	0	0	0	0	0	0	0	0	0	0	0	0	0	0	0	0	0	0	0	0	0	0	0	0	0	0	1	0
AD_winter_study_130825_rpt050825	92	Chlamydia pneumoniae	0	ERS27176665	SAMEA120475979	BIOFIRE	2024-12-31	2025-01-07	238	0	0	TRUE	1	FALSE	FALSE	FALSE	0	qPCR not performed	0			0	0	0	0	0	0	0	0	0	0	0	0	0	0	0	0	0	0	0	0	0	0	0	0	0	0	0	0	0	0	0	0	0	0	1	0
AD_winter_study_130825_rpt050825	92	Coronavirus 229E	0	ERS27176665	SAMEA120475979	BIOFIRE	2024-12-31	2025-01-07	238	0	0	TRUE	1	FALSE	FALSE	FALSE	0	qPCR not performed	0			0	0	0	0	0	0	0	0	0	0	0	0	0	0	0	0	0	0	0	0	0	0	0	0	0	0	0	0	0	0	0	0	0	0	1	0
AD_winter_study_130825_rpt050825	92	Coronavirus HKU	0	ERS27176665	SAMEA120475979	BIOFIRE	2024-12-31	2025-01-07	238	0	0	TRUE	1	FALSE	FALSE	FALSE	0	qPCR not performed	0			0	0	0	0	0	0	0	0	0	0	0	0	0	0	0	0	0	0	0	0	0	0	0	0	0	0	0	0	0	0	0	0	0	0	1	0
AD_winter_study_130825_rpt050825	92	Coronavirus NL63	0	ERS27176665	SAMEA120475979	BIOFIRE	2024-12-31	2025-01-07	238	0	0	TRUE	1	FALSE	FALSE	FALSE	0	qPCR not performed	0			0	0	0	0	0	0	0	0	0	0	0	0	0	0	0	0	0	0	0	0	0	0	0	0	0	0	0	0	0	0	0	0	0	0	1	0
AD_winter_study_130825_rpt050825	92	Coronavirus OC43	0	ERS27176665	SAMEA120475979	BIOFIRE	2024-12-31	2025-01-07	238	0	0	TRUE	1	FALSE	FALSE	FALSE	0	qPCR not performed	0			0	0	0	0	0	0	0	0	0	0	0	0	0	0	0	0	0	0	0	0	0	0	0	0	0	0	0	0	0	0	0	0	0	0	1	0
AD_winter_study_130825_rpt050825	92	Influenza A/H1-2009	1	ERS27176665	SAMEA120475979	BIOFIRE	2024-12-31	2025-01-07	238	0	0	TRUE	1	TRUE	FALSE	FALSE	0	qPCR performed	0	35.9		Flu A/H1-2009	13158	1	1	1	0.00729594	0.00729594	0.00729594	96	0.729594	96	0	0	0	0.729594	0	0	0	1	142505	4686574	2.13375e-05	0.00070173	0.0022866	100	210	96	210	96	0	0	0	0	0	0	1
AD_winter_study_130825_rpt050825	92	Influenza A	1	ERS27176665	SAMEA120475979	BIOFIRE	2024-12-31	2025-01-07	238	0	0	TRUE	1	TRUE	FALSE	FALSE	0	qPCR performed	0	35.9		Flu A/H1-2009	13158	1	1	1	0.00729594	0.00729594	0.00729594	96	0.729594	96	0	0	0	0.729594	0	0	0	1	142505	4686574	2.13375e-05	0.00070173	0.0022866	100	210	96	210	96	0	0	0	0	0	0	1
AD_winter_study_130825_rpt050825	92	Influenza A/H1	0	ERS27176665	SAMEA120475979	BIOFIRE	2024-12-31	2025-01-07	238	0	0	TRUE	1	FALSE	FALSE	FALSE	0	qPCR not performed	0			0	0	0	0	0	0	0	0	0	0	0	0	0	0	0	0	0	0	0	0	0	0	0	0	0	0	0	0	0	0	0	0	0	0	1	0
AD_winter_study_130825_rpt050825	92	Influenza A/H3	0	ERS27176665	SAMEA120475979	BIOFIRE	2024-12-31	2025-01-07	238	0	0	TRUE	1	FALSE	TRUE	FALSE	0	qPCR not performed	0			Flu A/H3	0	0	0	0	0	0	0	0	0	0	0	0	0	0	0	0	0	1	142505	4686574	2.13375e-05	0.00070173	0.0574713	100	0	0	0	0	0	0	0	0	0	1	0
AD_winter_study_130825_rpt050825	92	Influenza B	0	ERS27176665	SAMEA120475979	BIOFIRE	2024-12-31	2025-01-07	238	0	0	TRUE	1	FALSE	FALSE	FALSE	0	qPCR not performed	0			0	0	0	0	0	0	0	0	0	0	0	0	0	0	0	0	0	0	0	0	0	0	0	0	0	0	0	0	0	0	0	0	0	0	1	0
AD_winter_study_130825_rpt050825	92	MERS	0	ERS27176665	SAMEA120475979	BIOFIRE	2024-12-31	2025-01-07	238	0	0	TRUE	1	FALSE	FALSE	FALSE	0	qPCR not performed	0			0	0	0	0	0	0	0	0	0	0	0	0	0	0	0	0	0	0	0	0	0	0	0	0	0	0	0	0	0	0	0	0	0	0	1	0
AD_winter_study_130825_rpt050825	92	Metapneumovirus	0	ERS27176665	SAMEA120475979	BIOFIRE	2024-12-31	2025-01-07	238	0	0	TRUE	1	FALSE	FALSE	FALSE	0	qPCR not performed	0			0	0	0	0	0	0	0	0	0	0	0	0	0	0	0	0	0	0	0	0	0	0	0	0	0	0	0	0	0	0	0	0	0	0	1	0
AD_winter_study_130825_rpt050825	92	Mycoplasma pneumoniae	0	ERS27176665	SAMEA120475979	BIOFIRE	2024-12-31	2025-01-07	238	0	0	TRUE	1	FALSE	FALSE	FALSE	0	qPCR not performed	0			0	0	0	0	0	0	0	0	0	0	0	0	0	0	0	0	0	0	0	0	0	0	0	0	0	0	0	0	0	0	0	0	0	0	1	0
AD_winter_study_130825_rpt050825	92	Parainfluenza 1	0	ERS27176665	SAMEA120475979	BIOFIRE	2024-12-31	2025-01-07	238	0	0	TRUE	1	FALSE	FALSE	FALSE	0	qPCR not performed	0			0	0	0	0	0	0	0	0	0	0	0	0	0	0	0	0	0	0	0	0	0	0	0	0	0	0	0	0	0	0	0	0	0	0	1	0
AD_winter_study_130825_rpt050825	92	Parainfluenza 2	0	ERS27176665	SAMEA120475979	BIOFIRE	2024-12-31	2025-01-07	238	0	0	TRUE	1	FALSE	FALSE	FALSE	0	qPCR not performed	0			0	0	0	0	0	0	0	0	0	0	0	0	0	0	0	0	0	0	0	0	0	0	0	0	0	0	0	0	0	0	0	0	0	0	1	0
AD_winter_study_130825_rpt050825	92	Parainfluenza 3	0	ERS27176665	SAMEA120475979	BIOFIRE	2024-12-31	2025-01-07	238	0	0	TRUE	1	FALSE	FALSE	FALSE	0	qPCR not performed	0			0	0	0	0	0	0	0	0	0	0	0	0	0	0	0	0	0	0	0	0	0	0	0	0	0	0	0	0	0	0	0	0	0	0	1	0
AD_winter_study_130825_rpt050825	92	Parainfluenza 4	0	ERS27176665	SAMEA120475979	BIOFIRE	2024-12-31	2025-01-07	238	0	0	TRUE	1	FALSE	FALSE	FALSE	0	qPCR not performed	0			0	0	0	0	0	0	0	0	0	0	0	0	0	0	0	0	0	0	0	0	0	0	0	0	0	0	0	0	0	0	0	0	0	0	1	0
AD_winter_study_130825_rpt050825	92	RSV	0	ERS27176665	SAMEA120475979	BIOFIRE	2024-12-31	2025-01-07	238	0	0	TRUE	1	FALSE	FALSE	FALSE	0	qPCR not performed	0			0	0	0	0	0	0	0	0	0	0	0	0	0	0	0	0	0	0	0	0	0	0	0	0	0	0	0	0	0	0	0	0	0	0	1	0
AD_winter_study_130825_rpt050825	92	Rhinovirus/enterovirus	0	ERS27176665	SAMEA120475979	BIOFIRE	2024-12-31	2025-01-07	238	0	0	TRUE	1	FALSE	FALSE	FALSE	0	qPCR not performed	0			0	0	0	0	0	0	0	0	0	0	0	0	0	0	0	0	0	0	0	0	0	0	0	0	0	0	0	0	0	0	0	0	0	0	1	0
AD_winter_study_130825_rpt050825	92	SARS-CoV-2	0	ERS27176665	SAMEA120475979	BIOFIRE	2024-12-31	2025-01-07	238	0	0	TRUE	1	FALSE	FALSE	FALSE	0	qPCR not performed	0			0	0	0	0	0	0	0	0	0	0	0	0	0	0	0	0	0	0	0	0	0	0	0	0	0	0	0	0	0	0	0	0	0	0	1	0
AD_winter_study_130825_rpt050825	92	unmapped	0	ERS27176665	SAMEA120475979	BIOFIRE	2024-12-31	2025-01-07	238	0	0	TRUE	1	FALSE	FALSE	TRUE	0	qPCR not performed	0			unmapped	0	0	0	0	0	0	0	0	0	0	0	0	0	0	0	0	0	164710	0	0	0	0	3.62472	100	0	0	0	0	0	0	0	0	0	1	0
AD_winter_study_130825_rpt050825	93	Adenovirus	0	ERS27176666	SAMEA120475980	BIOFIRE	2025-01-02	2025-01-07	239	0	0	TRUE	1	FALSE	FALSE	FALSE	0	qPCR not performed	0			0	0	0	0	0	0	0	0	0	0	0	0	0	0	0	0	0	0	0	0	0	0	0	0	0	0	0	0	0	0	0	0	0	0	1	0
AD_winter_study_130825_rpt050825	93	Bordetella parapertussis	0	ERS27176666	SAMEA120475980	BIOFIRE	2025-01-02	2025-01-07	239	0	0	TRUE	1	FALSE	FALSE	FALSE	0	qPCR not performed	0			0	0	0	0	0	0	0	0	0	0	0	0	0	0	0	0	0	0	0	0	0	0	0	0	0	0	0	0	0	0	0	0	0	0	1	0
AD_winter_study_130825_rpt050825	93	Bordetella pertussis	0	ERS27176666	SAMEA120475980	BIOFIRE	2025-01-02	2025-01-07	239	0	0	TRUE	1	FALSE	FALSE	FALSE	0	qPCR not performed	0			0	0	0	0	0	0	0	0	0	0	0	0	0	0	0	0	0	0	0	0	0	0	0	0	0	0	0	0	0	0	0	0	0	0	1	0
AD_winter_study_130825_rpt050825	93	Chlamydia pneumoniae	0	ERS27176666	SAMEA120475980	BIOFIRE	2025-01-02	2025-01-07	239	0	0	TRUE	1	FALSE	FALSE	FALSE	0	qPCR not performed	0			0	0	0	0	0	0	0	0	0	0	0	0	0	0	0	0	0	0	0	0	0	0	0	0	0	0	0	0	0	0	0	0	0	0	1	0
AD_winter_study_130825_rpt050825	93	Coronavirus 229E	0	ERS27176666	SAMEA120475980	BIOFIRE	2025-01-02	2025-01-07	239	0	0	TRUE	1	FALSE	FALSE	FALSE	0	qPCR not performed	0			0	0	0	0	0	0	0	0	0	0	0	0	0	0	0	0	0	0	0	0	0	0	0	0	0	0	0	0	0	0	0	0	0	0	1	0
AD_winter_study_130825_rpt050825	93	Coronavirus HKU	0	ERS27176666	SAMEA120475980	BIOFIRE	2025-01-02	2025-01-07	239	0	0	TRUE	1	TRUE	TRUE	FALSE	0	qPCR not performed	0			Human_coronavirus_HKU1	29926	1	1	1	0.00668315	0.00668315	0.00668315	200	0.668315	200	0	0	0	0.668315	0	0	0	1	142505	4686574	2.13375e-05	0.00070173	0.00286977	100	417	200	417	200	0	0	0	0	0	1	0
AD_winter_study_130825_rpt050825	93	Coronavirus NL63	0	ERS27176666	SAMEA120475980	BIOFIRE	2025-01-02	2025-01-07	239	0	0	TRUE	1	FALSE	FALSE	FALSE	0	qPCR not performed	0			0	0	0	0	0	0	0	0	0	0	0	0	0	0	0	0	0	0	0	0	0	0	0	0	0	0	0	0	0	0	0	0	0	0	1	0
AD_winter_study_130825_rpt050825	93	Coronavirus OC43	0	ERS27176666	SAMEA120475980	BIOFIRE	2025-01-02	2025-01-07	239	0	0	TRUE	1	FALSE	FALSE	FALSE	0	qPCR not performed	0			0	0	0	0	0	0	0	0	0	0	0	0	0	0	0	0	0	0	0	0	0	0	0	0	0	0	0	0	0	0	0	0	0	0	1	0
AD_winter_study_130825_rpt050825	93	Influenza A/H1-2009	1	ERS27176666	SAMEA120475980	BIOFIRE	2025-01-02	2025-01-07	239	0	0	TRUE	1	FALSE	FALSE	FALSE	0	qPCR performed	1			0	0	0	0	0	0	0	0	0	0	0	0	0	0	0	0	0	0	0	0	0	0	0	0	0	0	0	0	0	0	0	0	0	0	0	1
AD_winter_study_130825_rpt050825	93	Influenza A	0	ERS27176666	SAMEA120475980	BIOFIRE	2025-01-02	2025-01-07	239	0	0	TRUE	1	FALSE	FALSE	FALSE	0	qPCR not performed	0			0	0	0	0	0	0	0	0	0	0	0	0	0	0	0	0	0	0	0	0	0	0	0	0	0	0	0	0	0	0	0	0	0	0	1	0
AD_winter_study_130825_rpt050825	93	Influenza A/H1	0	ERS27176666	SAMEA120475980	BIOFIRE	2025-01-02	2025-01-07	239	0	0	TRUE	1	FALSE	FALSE	FALSE	0	qPCR not performed	0			0	0	0	0	0	0	0	0	0	0	0	0	0	0	0	0	0	0	0	0	0	0	0	0	0	0	0	0	0	0	0	0	0	0	1	0
AD_winter_study_130825_rpt050825	93	Influenza A/H3	0	ERS27176666	SAMEA120475980	BIOFIRE	2025-01-02	2025-01-07	239	0	0	TRUE	1	FALSE	FALSE	FALSE	0	qPCR not performed	0			0	0	0	0	0	0	0	0	0	0	0	0	0	0	0	0	0	0	0	0	0	0	0	0	0	0	0	0	0	0	0	0	0	0	1	0
AD_winter_study_130825_rpt050825	93	Influenza B	0	ERS27176666	SAMEA120475980	BIOFIRE	2025-01-02	2025-01-07	239	0	0	TRUE	1	FALSE	FALSE	FALSE	0	qPCR not performed	0			0	0	0	0	0	0	0	0	0	0	0	0	0	0	0	0	0	0	0	0	0	0	0	0	0	0	0	0	0	0	0	0	0	0	1	0
AD_winter_study_130825_rpt050825	93	MERS	0	ERS27176666	SAMEA120475980	BIOFIRE	2025-01-02	2025-01-07	239	0	0	TRUE	1	FALSE	FALSE	FALSE	0	qPCR not performed	0			0	0	0	0	0	0	0	0	0	0	0	0	0	0	0	0	0	0	0	0	0	0	0	0	0	0	0	0	0	0	0	0	0	0	1	0
AD_winter_study_130825_rpt050825	93	Metapneumovirus	0	ERS27176666	SAMEA120475980	BIOFIRE	2025-01-02	2025-01-07	239	0	0	TRUE	1	FALSE	FALSE	FALSE	0	qPCR not performed	0			0	0	0	0	0	0	0	0	0	0	0	0	0	0	0	0	0	0	0	0	0	0	0	0	0	0	0	0	0	0	0	0	0	0	1	0
AD_winter_study_130825_rpt050825	93	Mycoplasma pneumoniae	0	ERS27176666	SAMEA120475980	BIOFIRE	2025-01-02	2025-01-07	239	0	0	TRUE	1	FALSE	FALSE	FALSE	0	qPCR not performed	0			0	0	0	0	0	0	0	0	0	0	0	0	0	0	0	0	0	0	0	0	0	0	0	0	0	0	0	0	0	0	0	0	0	0	1	0
AD_winter_study_130825_rpt050825	93	Parainfluenza 1	0	ERS27176666	SAMEA120475980	BIOFIRE	2025-01-02	2025-01-07	239	0	0	TRUE	1	FALSE	FALSE	FALSE	0	qPCR not performed	0			0	0	0	0	0	0	0	0	0	0	0	0	0	0	0	0	0	0	0	0	0	0	0	0	0	0	0	0	0	0	0	0	0	0	1	0
AD_winter_study_130825_rpt050825	93	Parainfluenza 2	0	ERS27176666	SAMEA120475980	BIOFIRE	2025-01-02	2025-01-07	239	0	0	TRUE	1	FALSE	FALSE	FALSE	0	qPCR not performed	0			0	0	0	0	0	0	0	0	0	0	0	0	0	0	0	0	0	0	0	0	0	0	0	0	0	0	0	0	0	0	0	0	0	0	1	0
AD_winter_study_130825_rpt050825	93	Parainfluenza 3	0	ERS27176666	SAMEA120475980	BIOFIRE	2025-01-02	2025-01-07	239	0	0	TRUE	1	FALSE	FALSE	FALSE	0	qPCR not performed	0			0	0	0	0	0	0	0	0	0	0	0	0	0	0	0	0	0	0	0	0	0	0	0	0	0	0	0	0	0	0	0	0	0	0	1	0
AD_winter_study_130825_rpt050825	93	Parainfluenza 4	0	ERS27176666	SAMEA120475980	BIOFIRE	2025-01-02	2025-01-07	239	0	0	TRUE	1	FALSE	FALSE	FALSE	0	qPCR not performed	0			0	0	0	0	0	0	0	0	0	0	0	0	0	0	0	0	0	0	0	0	0	0	0	0	0	0	0	0	0	0	0	0	0	0	1	0
AD_winter_study_130825_rpt050825	93	RSV	0	ERS27176666	SAMEA120475980	BIOFIRE	2025-01-02	2025-01-07	239	0	0	TRUE	1	FALSE	FALSE	FALSE	0	qPCR not performed	0			0	0	0	0	0	0	0	0	0	0	0	0	0	0	0	0	0	0	0	0	0	0	0	0	0	0	0	0	0	0	0	0	0	0	1	0
AD_winter_study_130825_rpt050825	93	Rhinovirus/enterovirus	0	ERS27176666	SAMEA120475980	BIOFIRE	2025-01-02	2025-01-07	239	0	0	TRUE	1	FALSE	FALSE	FALSE	0	qPCR not performed	0			0	0	0	0	0	0	0	0	0	0	0	0	0	0	0	0	0	0	0	0	0	0	0	0	0	0	0	0	0	0	0	0	0	0	1	0
AD_winter_study_130825_rpt050825	93	SARS-CoV-2	0	ERS27176666	SAMEA120475980	BIOFIRE	2025-01-02	2025-01-07	239	0	0	TRUE	1	FALSE	FALSE	FALSE	0	qPCR not performed	0			0	0	0	0	0	0	0	0	0	0	0	0	0	0	0	0	0	0	0	0	0	0	0	0	0	0	0	0	0	0	0	0	0	0	1	0
AD_winter_study_130825_rpt050825	93	unmapped	0	ERS27176666	SAMEA120475980	BIOFIRE	2025-01-02	2025-01-07	239	0	0	TRUE	1	FALSE	FALSE	TRUE	0	qPCR not performed	0			unmapped	0	0	0	0	0	0	0	0	0	0	0	0	0	0	0	0	0	132252	0	0	0	0	2.91043	100	0	0	0	0	0	0	0	0	0	1	0
AD_winter_study_130825_rpt050825	94	Adenovirus	0	ERS27176667	SAMEA120475981	BIOFIRE	2024-12-31	2025-01-07	242	0	0	TRUE	1	FALSE	FALSE	FALSE	0	qPCR not performed	0			0	0	0	0	0	0	0	0	0	0	0	0	0	0	0	0	0	0	0	0	0	0	0	0	0	0	0	0	0	0	0	0	0	0	1	0
AD_winter_study_130825_rpt050825	94	Bordetella parapertussis	0	ERS27176667	SAMEA120475981	BIOFIRE	2024-12-31	2025-01-07	242	0	0	TRUE	1	FALSE	FALSE	FALSE	0	qPCR not performed	0			0	0	0	0	0	0	0	0	0	0	0	0	0	0	0	0	0	0	0	0	0	0	0	0	0	0	0	0	0	0	0	0	0	0	1	0
AD_winter_study_130825_rpt050825	94	Bordetella pertussis	0	ERS27176667	SAMEA120475981	BIOFIRE	2024-12-31	2025-01-07	242	0	0	TRUE	1	FALSE	FALSE	FALSE	0	qPCR not performed	0			0	0	0	0	0	0	0	0	0	0	0	0	0	0	0	0	0	0	0	0	0	0	0	0	0	0	0	0	0	0	0	0	0	0	1	0
AD_winter_study_130825_rpt050825	94	Chlamydia pneumoniae	0	ERS27176667	SAMEA120475981	BIOFIRE	2024-12-31	2025-01-07	242	0	0	TRUE	1	FALSE	FALSE	FALSE	0	qPCR not performed	0			0	0	0	0	0	0	0	0	0	0	0	0	0	0	0	0	0	0	0	0	0	0	0	0	0	0	0	0	0	0	0	0	0	0	1	0
AD_winter_study_130825_rpt050825	94	Coronavirus 229E	0	ERS27176667	SAMEA120475981	BIOFIRE	2024-12-31	2025-01-07	242	0	0	TRUE	1	FALSE	FALSE	FALSE	0	qPCR not performed	0			0	0	0	0	0	0	0	0	0	0	0	0	0	0	0	0	0	0	0	0	0	0	0	0	0	0	0	0	0	0	0	0	0	0	1	0
AD_winter_study_130825_rpt050825	94	Coronavirus HKU	0	ERS27176667	SAMEA120475981	BIOFIRE	2024-12-31	2025-01-07	242	0	0	TRUE	1	TRUE	FALSE	TRUE	0	qPCR not performed	0			Human_coronavirus_HKU1	29926	1	1	1	0.0917931	0.0917931	0.0917931	2747	9.17931	2747	0	0	0	9.17931	0	0	0	11	142505	4686574	0.000234713	0.00771903	0.0315675	100	373	250	447	250.636	7	2	1	0	0	1	0
AD_winter_study_130825_rpt050825	94	Coronavirus NL63	0	ERS27176667	SAMEA120475981	BIOFIRE	2024-12-31	2025-01-07	242	0	0	TRUE	1	FALSE	FALSE	FALSE	0	qPCR not performed	0			0	0	0	0	0	0	0	0	0	0	0	0	0	0	0	0	0	0	0	0	0	0	0	0	0	0	0	0	0	0	0	0	0	0	1	0
AD_winter_study_130825_rpt050825	94	Coronavirus OC43	0	ERS27176667	SAMEA120475981	BIOFIRE	2024-12-31	2025-01-07	242	0	0	TRUE	1	FALSE	FALSE	FALSE	0	qPCR not performed	0			0	0	0	0	0	0	0	0	0	0	0	0	0	0	0	0	0	0	0	0	0	0	0	0	0	0	0	0	0	0	0	0	0	0	1	0
AD_winter_study_130825_rpt050825	94	Rhinovirus/enterovirus	1	ERS27176667	SAMEA120475981	BIOFIRE	2024-12-31	2025-01-07	242	0	0	TRUE	1	TRUE	FALSE	FALSE	0	qPCR performed	0	35.8497		Human_rhinovirus_C	7099	1	1	1	0.0183124	0.0183124	0.0183124	130	1.83124	130	0	0	0	1.83124	0	0	0	1	142505	4686574	2.13375e-05	0.00070173	50	100	276	132	276	132	0	0	0	0	0	0	1
AD_winter_study_130825_rpt050825	94	Influenza A	0	ERS27176667	SAMEA120475981	BIOFIRE	2024-12-31	2025-01-07	242	0	0	TRUE	1	TRUE	TRUE	FALSE	0	qPCR not performed	0			Flu A/H1-2009	13158	1	1	1	0.00516796	0.00516796	0.00516796	68	0.516796	68	0	0	0	0.516796	0	0	0	1	142505	4686574	2.13375e-05	0.00070173	0.0022866	100	297	68	297	68	0	0	0	0	0	1	0
AD_winter_study_130825_rpt050825	94	Influenza A/H1	0	ERS27176667	SAMEA120475981	BIOFIRE	2024-12-31	2025-01-07	242	0	0	TRUE	1	FALSE	FALSE	FALSE	0	qPCR not performed	0			0	0	0	0	0	0	0	0	0	0	0	0	0	0	0	0	0	0	0	0	0	0	0	0	0	0	0	0	0	0	0	0	0	0	1	0
AD_winter_study_130825_rpt050825	94	Influenza A/H1-2009	0	ERS27176667	SAMEA120475981	BIOFIRE	2024-12-31	2025-01-07	242	0	0	TRUE	1	TRUE	TRUE	FALSE	0	qPCR not performed	0			Flu A/H1-2009	13158	1	1	1	0.00516796	0.00516796	0.00516796	68	0.516796	68	0	0	0	0.516796	0	0	0	1	142505	4686574	2.13375e-05	0.00070173	0.0022866	100	297	68	297	68	0	0	0	0	0	1	0
AD_winter_study_130825_rpt050825	94	Influenza A/H3	0	ERS27176667	SAMEA120475981	BIOFIRE	2024-12-31	2025-01-07	242	0	0	TRUE	1	FALSE	FALSE	FALSE	0	qPCR not performed	0			0	0	0	0	0	0	0	0	0	0	0	0	0	0	0	0	0	0	0	0	0	0	0	0	0	0	0	0	0	0	0	0	0	0	1	0
AD_winter_study_130825_rpt050825	94	Influenza B	0	ERS27176667	SAMEA120475981	BIOFIRE	2024-12-31	2025-01-07	242	0	0	TRUE	1	FALSE	FALSE	FALSE	0	qPCR not performed	0			0	0	0	0	0	0	0	0	0	0	0	0	0	0	0	0	0	0	0	0	0	0	0	0	0	0	0	0	0	0	0	0	0	0	1	0
AD_winter_study_130825_rpt050825	94	MERS	0	ERS27176667	SAMEA120475981	BIOFIRE	2024-12-31	2025-01-07	242	0	0	TRUE	1	FALSE	FALSE	FALSE	0	qPCR not performed	0			0	0	0	0	0	0	0	0	0	0	0	0	0	0	0	0	0	0	0	0	0	0	0	0	0	0	0	0	0	0	0	0	0	0	1	0
AD_winter_study_130825_rpt050825	94	Metapneumovirus	0	ERS27176667	SAMEA120475981	BIOFIRE	2024-12-31	2025-01-07	242	0	0	TRUE	1	FALSE	FALSE	FALSE	0	qPCR not performed	0			0	0	0	0	0	0	0	0	0	0	0	0	0	0	0	0	0	0	0	0	0	0	0	0	0	0	0	0	0	0	0	0	0	0	1	0
AD_winter_study_130825_rpt050825	94	Mycoplasma pneumoniae	0	ERS27176667	SAMEA120475981	BIOFIRE	2024-12-31	2025-01-07	242	0	0	TRUE	1	FALSE	FALSE	FALSE	0	qPCR not performed	0			0	0	0	0	0	0	0	0	0	0	0	0	0	0	0	0	0	0	0	0	0	0	0	0	0	0	0	0	0	0	0	0	0	0	1	0
AD_winter_study_130825_rpt050825	94	Parainfluenza 1	0	ERS27176667	SAMEA120475981	BIOFIRE	2024-12-31	2025-01-07	242	0	0	TRUE	1	FALSE	FALSE	FALSE	0	qPCR not performed	0			0	0	0	0	0	0	0	0	0	0	0	0	0	0	0	0	0	0	0	0	0	0	0	0	0	0	0	0	0	0	0	0	0	0	1	0
AD_winter_study_130825_rpt050825	94	Parainfluenza 2	0	ERS27176667	SAMEA120475981	BIOFIRE	2024-12-31	2025-01-07	242	0	0	TRUE	1	FALSE	FALSE	FALSE	0	qPCR not performed	0			0	0	0	0	0	0	0	0	0	0	0	0	0	0	0	0	0	0	0	0	0	0	0	0	0	0	0	0	0	0	0	0	0	0	1	0
AD_winter_study_130825_rpt050825	94	Parainfluenza 3	0	ERS27176667	SAMEA120475981	BIOFIRE	2024-12-31	2025-01-07	242	0	0	TRUE	1	FALSE	FALSE	FALSE	0	qPCR not performed	0			0	0	0	0	0	0	0	0	0	0	0	0	0	0	0	0	0	0	0	0	0	0	0	0	0	0	0	0	0	0	0	0	0	0	1	0
AD_winter_study_130825_rpt050825	94	Parainfluenza 4	0	ERS27176667	SAMEA120475981	BIOFIRE	2024-12-31	2025-01-07	242	0	0	TRUE	1	FALSE	FALSE	FALSE	0	qPCR not performed	0			0	0	0	0	0	0	0	0	0	0	0	0	0	0	0	0	0	0	0	0	0	0	0	0	0	0	0	0	0	0	0	0	0	0	1	0
AD_winter_study_130825_rpt050825	94	RSV	0	ERS27176667	SAMEA120475981	BIOFIRE	2024-12-31	2025-01-07	242	0	0	TRUE	1	FALSE	FALSE	FALSE	0	qPCR not performed	0			0	0	0	0	0	0	0	0	0	0	0	0	0	0	0	0	0	0	0	0	0	0	0	0	0	0	0	0	0	0	0	0	0	0	1	0
AD_winter_study_130825_rpt050825	94	SARS-CoV-2	0	ERS27176667	SAMEA120475981	BIOFIRE	2024-12-31	2025-01-07	242	0	0	TRUE	1	FALSE	FALSE	FALSE	0	qPCR not performed	0			0	0	0	0	0	0	0	0	0	0	0	0	0	0	0	0	0	0	0	0	0	0	0	0	0	0	0	0	0	0	0	0	0	0	1	0
AD_winter_study_130825_rpt050825	94	unmapped	0	ERS27176667	SAMEA120475981	BIOFIRE	2024-12-31	2025-01-07	242	0	0	TRUE	1	FALSE	FALSE	TRUE	0	qPCR not performed	0			unmapped	0	0	0	0	0	0	0	0	0	0	0	0	0	0	0	0	0	193954	0	0	0	0	4.26829	100	0	0	0	0	0	0	0	0	0	1	0
AD_winter_study_130825_rpt050825	95	Adenovirus	0	ERS27176668	SAMEA120475982	BIOFIRE	2025-01-02	2025-01-07	243	0	0	TRUE	1	FALSE	FALSE	FALSE	0	qPCR not performed	0			0	0	0	0	0	0	0	0	0	0	0	0	0	0	0	0	0	0	0	0	0	0	0	0	0	0	0	0	0	0	0	0	0	0	1	0
AD_winter_study_130825_rpt050825	95	Bordetella parapertussis	0	ERS27176668	SAMEA120475982	BIOFIRE	2025-01-02	2025-01-07	243	0	0	TRUE	1	FALSE	FALSE	FALSE	0	qPCR not performed	0			0	0	0	0	0	0	0	0	0	0	0	0	0	0	0	0	0	0	0	0	0	0	0	0	0	0	0	0	0	0	0	0	0	0	1	0
AD_winter_study_130825_rpt050825	95	Bordetella pertussis	0	ERS27176668	SAMEA120475982	BIOFIRE	2025-01-02	2025-01-07	243	0	0	TRUE	1	FALSE	FALSE	FALSE	0	qPCR not performed	0			0	0	0	0	0	0	0	0	0	0	0	0	0	0	0	0	0	0	0	0	0	0	0	0	0	0	0	0	0	0	0	0	0	0	1	0
AD_winter_study_130825_rpt050825	95	Chlamydia pneumoniae	0	ERS27176668	SAMEA120475982	BIOFIRE	2025-01-02	2025-01-07	243	0	0	TRUE	1	FALSE	FALSE	FALSE	0	qPCR not performed	0			0	0	0	0	0	0	0	0	0	0	0	0	0	0	0	0	0	0	0	0	0	0	0	0	0	0	0	0	0	0	0	0	0	0	1	0
AD_winter_study_130825_rpt050825	95	Coronavirus 229E	0	ERS27176668	SAMEA120475982	BIOFIRE	2025-01-02	2025-01-07	243	0	0	TRUE	1	FALSE	FALSE	FALSE	0	qPCR not performed	0			0	0	0	0	0	0	0	0	0	0	0	0	0	0	0	0	0	0	0	0	0	0	0	0	0	0	0	0	0	0	0	0	0	0	1	0
AD_winter_study_130825_rpt050825	95	Coronavirus HKU	0	ERS27176668	SAMEA120475982	BIOFIRE	2025-01-02	2025-01-07	243	0	0	TRUE	1	TRUE	TRUE	TRUE	1	qPCR not performed	0			Human_coronavirus_HKU1	29926	1	1	1	0.0159727	0.0159727	0.0159727	478	1.59727	478	0	0	0	1.59727	0	0	0	3	142505	4686574	6.40126e-05	0.00210519	0.00860931	100	547	91	506.333	160.333	1	1	0	0	1	0	0
AD_winter_study_130825_rpt050825	95	Coronavirus NL63	0	ERS27176668	SAMEA120475982	BIOFIRE	2025-01-02	2025-01-07	243	0	0	TRUE	1	FALSE	FALSE	FALSE	0	qPCR not performed	0			0	0	0	0	0	0	0	0	0	0	0	0	0	0	0	0	0	0	0	0	0	0	0	0	0	0	0	0	0	0	0	0	0	0	1	0
AD_winter_study_130825_rpt050825	95	Coronavirus OC43	0	ERS27176668	SAMEA120475982	BIOFIRE	2025-01-02	2025-01-07	243	0	0	TRUE	1	FALSE	FALSE	FALSE	0	qPCR not performed	0			0	0	0	0	0	0	0	0	0	0	0	0	0	0	0	0	0	0	0	0	0	0	0	0	0	0	0	0	0	0	0	0	0	0	1	0
AD_winter_study_130825_rpt050825	95	Rhinovirus/enterovirus	1	ERS27176668	SAMEA120475982	BIOFIRE	2025-01-02	2025-01-07	243	0	0	TRUE	1	TRUE	FALSE	FALSE	0	qPCR performed	0	27.1492		Human_rhinovirus_3	7208	1	1	1	0.029273	0.029273	0.029273	211	2.9273	211	0	0	0	2.9273	0	0	0	1	142505	4686574	2.13375e-05	0.00070173	50	100	337	211	337	211	1	0	0	0	0	0	1
AD_winter_study_130825_rpt050825	95	Influenza A	0	ERS27176668	SAMEA120475982	BIOFIRE	2025-01-02	2025-01-07	243	0	0	TRUE	1	FALSE	FALSE	FALSE	0	qPCR not performed	0			0	0	0	0	0	0	0	0	0	0	0	0	0	0	0	0	0	0	0	0	0	0	0	0	0	0	0	0	0	0	0	0	0	0	1	0
AD_winter_study_130825_rpt050825	95	Influenza A/H1	0	ERS27176668	SAMEA120475982	BIOFIRE	2025-01-02	2025-01-07	243	0	0	TRUE	1	FALSE	FALSE	FALSE	0	qPCR not performed	0			0	0	0	0	0	0	0	0	0	0	0	0	0	0	0	0	0	0	0	0	0	0	0	0	0	0	0	0	0	0	0	0	0	0	1	0
AD_winter_study_130825_rpt050825	95	Influenza A/H1-2009	0	ERS27176668	SAMEA120475982	BIOFIRE	2025-01-02	2025-01-07	243	0	0	TRUE	1	FALSE	FALSE	FALSE	0	qPCR not performed	0			0	0	0	0	0	0	0	0	0	0	0	0	0	0	0	0	0	0	0	0	0	0	0	0	0	0	0	0	0	0	0	0	0	0	1	0
AD_winter_study_130825_rpt050825	95	Influenza A/H3	0	ERS27176668	SAMEA120475982	BIOFIRE	2025-01-02	2025-01-07	243	0	0	TRUE	1	FALSE	FALSE	FALSE	0	qPCR not performed	0			0	0	0	0	0	0	0	0	0	0	0	0	0	0	0	0	0	0	0	0	0	0	0	0	0	0	0	0	0	0	0	0	0	0	1	0
AD_winter_study_130825_rpt050825	95	Influenza B	0	ERS27176668	SAMEA120475982	BIOFIRE	2025-01-02	2025-01-07	243	0	0	TRUE	1	FALSE	FALSE	FALSE	0	qPCR not performed	0			0	0	0	0	0	0	0	0	0	0	0	0	0	0	0	0	0	0	0	0	0	0	0	0	0	0	0	0	0	0	0	0	0	0	1	0
AD_winter_study_130825_rpt050825	95	MERS	0	ERS27176668	SAMEA120475982	BIOFIRE	2025-01-02	2025-01-07	243	0	0	TRUE	1	FALSE	FALSE	FALSE	0	qPCR not performed	0			0	0	0	0	0	0	0	0	0	0	0	0	0	0	0	0	0	0	0	0	0	0	0	0	0	0	0	0	0	0	0	0	0	0	1	0
AD_winter_study_130825_rpt050825	95	Metapneumovirus	0	ERS27176668	SAMEA120475982	BIOFIRE	2025-01-02	2025-01-07	243	0	0	TRUE	1	FALSE	FALSE	FALSE	0	qPCR not performed	0			0	0	0	0	0	0	0	0	0	0	0	0	0	0	0	0	0	0	0	0	0	0	0	0	0	0	0	0	0	0	0	0	0	0	1	0
AD_winter_study_130825_rpt050825	95	Mycoplasma pneumoniae	0	ERS27176668	SAMEA120475982	BIOFIRE	2025-01-02	2025-01-07	243	0	0	TRUE	1	FALSE	FALSE	FALSE	0	qPCR not performed	0			0	0	0	0	0	0	0	0	0	0	0	0	0	0	0	0	0	0	0	0	0	0	0	0	0	0	0	0	0	0	0	0	0	0	1	0
AD_winter_study_130825_rpt050825	95	Parainfluenza 1	0	ERS27176668	SAMEA120475982	BIOFIRE	2025-01-02	2025-01-07	243	0	0	TRUE	1	FALSE	FALSE	FALSE	0	qPCR not performed	0			0	0	0	0	0	0	0	0	0	0	0	0	0	0	0	0	0	0	0	0	0	0	0	0	0	0	0	0	0	0	0	0	0	0	1	0
AD_winter_study_130825_rpt050825	95	Parainfluenza 2	0	ERS27176668	SAMEA120475982	BIOFIRE	2025-01-02	2025-01-07	243	0	0	TRUE	1	FALSE	FALSE	FALSE	0	qPCR not performed	0			0	0	0	0	0	0	0	0	0	0	0	0	0	0	0	0	0	0	0	0	0	0	0	0	0	0	0	0	0	0	0	0	0	0	1	0
AD_winter_study_130825_rpt050825	95	Parainfluenza 3	0	ERS27176668	SAMEA120475982	BIOFIRE	2025-01-02	2025-01-07	243	0	0	TRUE	1	FALSE	FALSE	FALSE	0	qPCR not performed	0			0	0	0	0	0	0	0	0	0	0	0	0	0	0	0	0	0	0	0	0	0	0	0	0	0	0	0	0	0	0	0	0	0	0	1	0
AD_winter_study_130825_rpt050825	95	Parainfluenza 4	0	ERS27176668	SAMEA120475982	BIOFIRE	2025-01-02	2025-01-07	243	0	0	TRUE	1	FALSE	FALSE	FALSE	0	qPCR not performed	0			0	0	0	0	0	0	0	0	0	0	0	0	0	0	0	0	0	0	0	0	0	0	0	0	0	0	0	0	0	0	0	0	0	0	1	0
AD_winter_study_130825_rpt050825	95	RSV	0	ERS27176668	SAMEA120475982	BIOFIRE	2025-01-02	2025-01-07	243	0	0	TRUE	1	FALSE	FALSE	FALSE	0	qPCR not performed	0			0	0	0	0	0	0	0	0	0	0	0	0	0	0	0	0	0	0	0	0	0	0	0	0	0	0	0	0	0	0	0	0	0	0	1	0
AD_winter_study_130825_rpt050825	95	SARS-CoV-2	0	ERS27176668	SAMEA120475982	BIOFIRE	2025-01-02	2025-01-07	243	0	0	TRUE	1	FALSE	FALSE	FALSE	0	qPCR not performed	0			0	0	0	0	0	0	0	0	0	0	0	0	0	0	0	0	0	0	0	0	0	0	0	0	0	0	0	0	0	0	0	0	0	0	1	0
AD_winter_study_130825_rpt050825	95	unmapped	0	ERS27176668	SAMEA120475982	BIOFIRE	2025-01-02	2025-01-07	243	0	0	TRUE	1	FALSE	FALSE	TRUE	0	qPCR not performed	0			unmapped	0	0	0	0	0	0	0	0	0	0	0	0	0	0	0	0	0	109027	0	0	0	0	2.39933	100	0	0	0	0	0	0	0	0	0	1	0
AD_winter_study_130825_rpt050825	96	Adenovirus	0	ERS27176669	SAMEA120475983	BIOFIRE	2025-01-02	2025-01-07	244	0	0	TRUE	1	FALSE	FALSE	FALSE	0	qPCR not performed	0			0	0	0	0	0	0	0	0	0	0	0	0	0	0	0	0	0	0	0	0	0	0	0	0	0	0	0	0	0	0	0	0	0	0	1	0
AD_winter_study_130825_rpt050825	96	Bordetella parapertussis	0	ERS27176669	SAMEA120475983	BIOFIRE	2025-01-02	2025-01-07	244	0	0	TRUE	1	FALSE	FALSE	FALSE	0	qPCR not performed	0			0	0	0	0	0	0	0	0	0	0	0	0	0	0	0	0	0	0	0	0	0	0	0	0	0	0	0	0	0	0	0	0	0	0	1	0
AD_winter_study_130825_rpt050825	96	Bordetella pertussis	0	ERS27176669	SAMEA120475983	BIOFIRE	2025-01-02	2025-01-07	244	0	0	TRUE	1	FALSE	FALSE	FALSE	0	qPCR not performed	0			0	0	0	0	0	0	0	0	0	0	0	0	0	0	0	0	0	0	0	0	0	0	0	0	0	0	0	0	0	0	0	0	0	0	1	0
AD_winter_study_130825_rpt050825	96	Coronavirus HKU	1	ERS27176669	SAMEA120475983	BIOFIRE	2025-01-02	2025-01-07	244	0	0	TRUE	1	TRUE	TRUE	TRUE	1	qPCR performed	0	21.29		Human_coronavirus_HKU1	29926	220.371	4.99532	9.96152	220.261	4.99282	9.95653	6591523	22026.1	29911	29882	29861	29634	99.9499	99.853	99.7828	99.0243	33347	142505	4686574	0.711543	23.4006	95.6982	100	304	160	344.554	195.805	12155	5431	2383	1	0	0	0
AD_winter_study_130825_rpt050825	96	Chlamydia pneumoniae	0	ERS27176669	SAMEA120475983	BIOFIRE	2025-01-02	2025-01-07	244	0	0	TRUE	1	FALSE	FALSE	FALSE	0	qPCR not performed	0			0	0	0	0	0	0	0	0	0	0	0	0	0	0	0	0	0	0	0	0	0	0	0	0	0	0	0	0	0	0	0	0	0	0	1	0
AD_winter_study_130825_rpt050825	96	Coronavirus 229E	0	ERS27176669	SAMEA120475983	BIOFIRE	2025-01-02	2025-01-07	244	0	0	TRUE	1	FALSE	FALSE	FALSE	0	qPCR not performed	0			0	0	0	0	0	0	0	0	0	0	0	0	0	0	0	0	0	0	0	0	0	0	0	0	0	0	0	0	0	0	0	0	0	0	1	0
AD_winter_study_130825_rpt050825	96	Coronavirus NL63	0	ERS27176669	SAMEA120475983	BIOFIRE	2025-01-02	2025-01-07	244	0	0	TRUE	1	FALSE	FALSE	FALSE	0	qPCR not performed	0			0	0	0	0	0	0	0	0	0	0	0	0	0	0	0	0	0	0	0	0	0	0	0	0	0	0	0	0	0	0	0	0	0	0	1	0
AD_winter_study_130825_rpt050825	96	Coronavirus OC43	0	ERS27176669	SAMEA120475983	BIOFIRE	2025-01-02	2025-01-07	244	0	0	TRUE	1	TRUE	TRUE	TRUE	1	qPCR not performed	0			Human_coronavirus_OC43_strain_ATCC_VR-759	30741	6.79283	3.85259	6.63347	0.0554634	0.0314564	0.0541622	1705	5.54634	251	185	155	128	0.816499	0.601802	0.504213	0.416382	38	142505	4686574	0.000810827	0.0266657	95	100	314	152	330.182	155.818	1	0	0	0	1	0	0
AD_winter_study_130825_rpt050825	96	Influenza A	0	ERS27176669	SAMEA120475983	BIOFIRE	2025-01-02	2025-01-07	244	0	0	TRUE	1	FALSE	FALSE	FALSE	0	qPCR not performed	0			0	0	0	0	0	0	0	0	0	0	0	0	0	0	0	0	0	0	0	0	0	0	0	0	0	0	0	0	0	0	0	0	0	0	1	0
AD_winter_study_130825_rpt050825	96	Influenza A/H1	0	ERS27176669	SAMEA120475983	BIOFIRE	2025-01-02	2025-01-07	244	0	0	TRUE	1	FALSE	FALSE	FALSE	0	qPCR not performed	0			0	0	0	0	0	0	0	0	0	0	0	0	0	0	0	0	0	0	0	0	0	0	0	0	0	0	0	0	0	0	0	0	0	0	1	0
AD_winter_study_130825_rpt050825	96	Influenza A/H1-2009	0	ERS27176669	SAMEA120475983	BIOFIRE	2025-01-02	2025-01-07	244	0	0	TRUE	1	FALSE	FALSE	FALSE	0	qPCR not performed	0			0	0	0	0	0	0	0	0	0	0	0	0	0	0	0	0	0	0	0	0	0	0	0	0	0	0	0	0	0	0	0	0	0	0	1	0
AD_winter_study_130825_rpt050825	96	Influenza A/H3	0	ERS27176669	SAMEA120475983	BIOFIRE	2025-01-02	2025-01-07	244	0	0	TRUE	1	FALSE	FALSE	FALSE	0	qPCR not performed	0			0	0	0	0	0	0	0	0	0	0	0	0	0	0	0	0	0	0	0	0	0	0	0	0	0	0	0	0	0	0	0	0	0	0	1	0
AD_winter_study_130825_rpt050825	96	Influenza B	0	ERS27176669	SAMEA120475983	BIOFIRE	2025-01-02	2025-01-07	244	0	0	TRUE	1	FALSE	FALSE	FALSE	0	qPCR not performed	0			0	0	0	0	0	0	0	0	0	0	0	0	0	0	0	0	0	0	0	0	0	0	0	0	0	0	0	0	0	0	0	0	0	0	1	0
AD_winter_study_130825_rpt050825	96	MERS	0	ERS27176669	SAMEA120475983	BIOFIRE	2025-01-02	2025-01-07	244	0	0	TRUE	1	FALSE	FALSE	FALSE	0	qPCR not performed	0			0	0	0	0	0	0	0	0	0	0	0	0	0	0	0	0	0	0	0	0	0	0	0	0	0	0	0	0	0	0	0	0	0	0	1	0
AD_winter_study_130825_rpt050825	96	Metapneumovirus	0	ERS27176669	SAMEA120475983	BIOFIRE	2025-01-02	2025-01-07	244	0	0	TRUE	1	FALSE	FALSE	FALSE	0	qPCR not performed	0			0	0	0	0	0	0	0	0	0	0	0	0	0	0	0	0	0	0	0	0	0	0	0	0	0	0	0	0	0	0	0	0	0	0	1	0
AD_winter_study_130825_rpt050825	96	Mycoplasma pneumoniae	0	ERS27176669	SAMEA120475983	BIOFIRE	2025-01-02	2025-01-07	244	0	0	TRUE	1	FALSE	FALSE	FALSE	0	qPCR not performed	0			0	0	0	0	0	0	0	0	0	0	0	0	0	0	0	0	0	0	0	0	0	0	0	0	0	0	0	0	0	0	0	0	0	0	1	0
AD_winter_study_130825_rpt050825	96	Parainfluenza 1	0	ERS27176669	SAMEA120475983	BIOFIRE	2025-01-02	2025-01-07	244	0	0	TRUE	1	FALSE	FALSE	FALSE	0	qPCR not performed	0			0	0	0	0	0	0	0	0	0	0	0	0	0	0	0	0	0	0	0	0	0	0	0	0	0	0	0	0	0	0	0	0	0	0	1	0
AD_winter_study_130825_rpt050825	96	Parainfluenza 2	0	ERS27176669	SAMEA120475983	BIOFIRE	2025-01-02	2025-01-07	244	0	0	TRUE	1	FALSE	FALSE	FALSE	0	qPCR not performed	0			0	0	0	0	0	0	0	0	0	0	0	0	0	0	0	0	0	0	0	0	0	0	0	0	0	0	0	0	0	0	0	0	0	0	1	0
AD_winter_study_130825_rpt050825	96	Parainfluenza 3	0	ERS27176669	SAMEA120475983	BIOFIRE	2025-01-02	2025-01-07	244	0	0	TRUE	1	FALSE	FALSE	FALSE	0	qPCR not performed	0			0	0	0	0	0	0	0	0	0	0	0	0	0	0	0	0	0	0	0	0	0	0	0	0	0	0	0	0	0	0	0	0	0	0	1	0
AD_winter_study_130825_rpt050825	96	Parainfluenza 4	0	ERS27176669	SAMEA120475983	BIOFIRE	2025-01-02	2025-01-07	244	0	0	TRUE	1	FALSE	FALSE	FALSE	0	qPCR not performed	0			0	0	0	0	0	0	0	0	0	0	0	0	0	0	0	0	0	0	0	0	0	0	0	0	0	0	0	0	0	0	0	0	0	0	1	0
AD_winter_study_130825_rpt050825	96	RSV	0	ERS27176669	SAMEA120475983	BIOFIRE	2025-01-02	2025-01-07	244	0	0	TRUE	1	FALSE	FALSE	FALSE	0	qPCR not performed	0			0	0	0	0	0	0	0	0	0	0	0	0	0	0	0	0	0	0	0	0	0	0	0	0	0	0	0	0	0	0	0	0	0	0	1	0
AD_winter_study_130825_rpt050825	96	Rhinovirus/enterovirus	0	ERS27176669	SAMEA120475983	BIOFIRE	2025-01-02	2025-01-07	244	0	0	TRUE	1	FALSE	FALSE	FALSE	0	qPCR not performed	0			0	0	0	0	0	0	0	0	0	0	0	0	0	0	0	0	0	0	0	0	0	0	0	0	0	0	0	0	0	0	0	0	0	0	1	0
AD_winter_study_130825_rpt050825	96	SARS-CoV-2	0	ERS27176669	SAMEA120475983	BIOFIRE	2025-01-02	2025-01-07	244	0	0	TRUE	1	FALSE	FALSE	FALSE	0	qPCR not performed	0			0	0	0	0	0	0	0	0	0	0	0	0	0	0	0	0	0	0	0	0	0	0	0	0	0	0	0	0	0	0	0	0	0	0	1	0
AD_winter_study_130825_rpt050825	96	unmapped	0	ERS27176669	SAMEA120475983	BIOFIRE	2025-01-02	2025-01-07	244	0	0	TRUE	1	FALSE	FALSE	TRUE	0	qPCR not performed	0			unmapped	0	0	0	0	0	0	0	0	0	0	0	0	0	0	0	0	0	78817	0	0	0	0	1.7345	100	0	0	0	0	0	0	0	0	0	1	0
AD_winter_study_160725	1	Adenovirus	0	ERS27176670	SAMEA120475984	BIOFIRE	2025-01-07	2025-01-09	253 - NC32	0	0	TRUE	1	FALSE	FALSE	FALSE	0	qPCR not performed	0			0	0	0	0	0	0	0	0	0	0	0	0	0	0	0	0	0	0	0	0	0	0	0	0	0	0	0	0	0	0	0	0	0	0	1	0
AD_winter_study_160725	1	Bordetella parapertussis	0	ERS27176670	SAMEA120475984	BIOFIRE	2025-01-07	2025-01-09	253 - NC32	0	0	TRUE	1	FALSE	FALSE	FALSE	0	qPCR not performed	0			0	0	0	0	0	0	0	0	0	0	0	0	0	0	0	0	0	0	0	0	0	0	0	0	0	0	0	0	0	0	0	0	0	0	1	0
AD_winter_study_160725	1	Bordetella pertussis	0	ERS27176670	SAMEA120475984	BIOFIRE	2025-01-07	2025-01-09	253 - NC32	0	0	TRUE	1	FALSE	FALSE	FALSE	0	qPCR not performed	0			0	0	0	0	0	0	0	0	0	0	0	0	0	0	0	0	0	0	0	0	0	0	0	0	0	0	0	0	0	0	0	0	0	0	1	0
AD_winter_study_160725	1	Chlamydia pneumoniae	0	ERS27176670	SAMEA120475984	BIOFIRE	2025-01-07	2025-01-09	253 - NC32	0	0	TRUE	1	FALSE	FALSE	FALSE	0	qPCR not performed	0			0	0	0	0	0	0	0	0	0	0	0	0	0	0	0	0	0	0	0	0	0	0	0	0	0	0	0	0	0	0	0	0	0	0	1	0
AD_winter_study_160725	1	Coronavirus 229E	0	ERS27176670	SAMEA120475984	BIOFIRE	2025-01-07	2025-01-09	253 - NC32	0	0	TRUE	1	FALSE	FALSE	FALSE	0	qPCR not performed	0			0	0	0	0	0	0	0	0	0	0	0	0	0	0	0	0	0	0	0	0	0	0	0	0	0	0	0	0	0	0	0	0	0	0	1	0
AD_winter_study_160725	1	Coronavirus HKU	0	ERS27176670	SAMEA120475984	BIOFIRE	2025-01-07	2025-01-09	253 - NC32	0	0	TRUE	1	FALSE	FALSE	FALSE	0	qPCR not performed	0			0	0	0	0	0	0	0	0	0	0	0	0	0	0	0	0	0	0	0	0	0	0	0	0	0	0	0	0	0	0	0	0	0	0	1	0
AD_winter_study_160725	1	Coronavirus NL63	0	ERS27176670	SAMEA120475984	BIOFIRE	2025-01-07	2025-01-09	253 - NC32	0	0	TRUE	1	FALSE	FALSE	FALSE	0	qPCR not performed	0			0	0	0	0	0	0	0	0	0	0	0	0	0	0	0	0	0	0	0	0	0	0	0	0	0	0	0	0	0	0	0	0	0	0	1	0
AD_winter_study_160725	1	Coronavirus OC43	0	ERS27176670	SAMEA120475984	BIOFIRE	2025-01-07	2025-01-09	253 - NC32	0	0	TRUE	1	FALSE	FALSE	FALSE	0	qPCR not performed	0			0	0	0	0	0	0	0	0	0	0	0	0	0	0	0	0	0	0	0	0	0	0	0	0	0	0	0	0	0	0	0	0	0	0	1	0
AD_winter_study_160725	1	Influenza A	0	ERS27176670	SAMEA120475984	BIOFIRE	2025-01-07	2025-01-09	253 - NC32	0	0	TRUE	1	FALSE	FALSE	FALSE	0	qPCR not performed	0			0	0	0	0	0	0	0	0	0	0	0	0	0	0	0	0	0	0	0	0	0	0	0	0	0	0	0	0	0	0	0	0	0	0	1	0
AD_winter_study_160725	1	Influenza A/H1	0	ERS27176670	SAMEA120475984	BIOFIRE	2025-01-07	2025-01-09	253 - NC32	0	0	TRUE	1	FALSE	FALSE	FALSE	0	qPCR not performed	0			0	0	0	0	0	0	0	0	0	0	0	0	0	0	0	0	0	0	0	0	0	0	0	0	0	0	0	0	0	0	0	0	0	0	1	0
AD_winter_study_160725	1	Influenza A/H1-2009	0	ERS27176670	SAMEA120475984	BIOFIRE	2025-01-07	2025-01-09	253 - NC32	0	0	TRUE	1	FALSE	FALSE	FALSE	0	qPCR not performed	0			0	0	0	0	0	0	0	0	0	0	0	0	0	0	0	0	0	0	0	0	0	0	0	0	0	0	0	0	0	0	0	0	0	0	1	0
AD_winter_study_160725	1	Influenza A/H3	0	ERS27176670	SAMEA120475984	BIOFIRE	2025-01-07	2025-01-09	253 - NC32	0	0	TRUE	1	FALSE	FALSE	FALSE	0	qPCR not performed	0			0	0	0	0	0	0	0	0	0	0	0	0	0	0	0	0	0	0	0	0	0	0	0	0	0	0	0	0	0	0	0	0	0	0	1	0
AD_winter_study_160725	1	Influenza B	0	ERS27176670	SAMEA120475984	BIOFIRE	2025-01-07	2025-01-09	253 - NC32	0	0	TRUE	1	FALSE	FALSE	FALSE	0	qPCR not performed	0			0	0	0	0	0	0	0	0	0	0	0	0	0	0	0	0	0	0	0	0	0	0	0	0	0	0	0	0	0	0	0	0	0	0	1	0
AD_winter_study_160725	1	MERS	0	ERS27176670	SAMEA120475984	BIOFIRE	2025-01-07	2025-01-09	253 - NC32	0	0	TRUE	1	FALSE	FALSE	FALSE	0	qPCR not performed	0			0	0	0	0	0	0	0	0	0	0	0	0	0	0	0	0	0	0	0	0	0	0	0	0	0	0	0	0	0	0	0	0	0	0	1	0
AD_winter_study_160725	1	Metapneumovirus	0	ERS27176670	SAMEA120475984	BIOFIRE	2025-01-07	2025-01-09	253 - NC32	0	0	TRUE	1	FALSE	FALSE	FALSE	0	qPCR not performed	0			0	0	0	0	0	0	0	0	0	0	0	0	0	0	0	0	0	0	0	0	0	0	0	0	0	0	0	0	0	0	0	0	0	0	1	0
AD_winter_study_160725	1	Mycoplasma pneumoniae	0	ERS27176670	SAMEA120475984	BIOFIRE	2025-01-07	2025-01-09	253 - NC32	0	0	TRUE	1	FALSE	FALSE	FALSE	0	qPCR not performed	0			0	0	0	0	0	0	0	0	0	0	0	0	0	0	0	0	0	0	0	0	0	0	0	0	0	0	0	0	0	0	0	0	0	0	1	0
AD_winter_study_160725	1	Parainfluenza 1	0	ERS27176670	SAMEA120475984	BIOFIRE	2025-01-07	2025-01-09	253 - NC32	0	0	TRUE	1	FALSE	FALSE	FALSE	0	qPCR not performed	0			0	0	0	0	0	0	0	0	0	0	0	0	0	0	0	0	0	0	0	0	0	0	0	0	0	0	0	0	0	0	0	0	0	0	1	0
AD_winter_study_160725	1	Parainfluenza 2	0	ERS27176670	SAMEA120475984	BIOFIRE	2025-01-07	2025-01-09	253 - NC32	0	0	TRUE	1	FALSE	FALSE	FALSE	0	qPCR not performed	0			0	0	0	0	0	0	0	0	0	0	0	0	0	0	0	0	0	0	0	0	0	0	0	0	0	0	0	0	0	0	0	0	0	0	1	0
AD_winter_study_160725	1	Parainfluenza 3	0	ERS27176670	SAMEA120475984	BIOFIRE	2025-01-07	2025-01-09	253 - NC32	0	0	TRUE	1	FALSE	FALSE	FALSE	0	qPCR not performed	0			0	0	0	0	0	0	0	0	0	0	0	0	0	0	0	0	0	0	0	0	0	0	0	0	0	0	0	0	0	0	0	0	0	0	1	0
AD_winter_study_160725	1	Parainfluenza 4	0	ERS27176670	SAMEA120475984	BIOFIRE	2025-01-07	2025-01-09	253 - NC32	0	0	TRUE	1	FALSE	FALSE	FALSE	0	qPCR not performed	0			0	0	0	0	0	0	0	0	0	0	0	0	0	0	0	0	0	0	0	0	0	0	0	0	0	0	0	0	0	0	0	0	0	0	1	0
AD_winter_study_160725	1	RSV	0	ERS27176670	SAMEA120475984	BIOFIRE	2025-01-07	2025-01-09	253 - NC32	0	0	TRUE	1	FALSE	FALSE	FALSE	0	qPCR not performed	0			0	0	0	0	0	0	0	0	0	0	0	0	0	0	0	0	0	0	0	0	0	0	0	0	0	0	0	0	0	0	0	0	0	0	1	0
AD_winter_study_160725	1	Rhinovirus/enterovirus	0	ERS27176670	SAMEA120475984	BIOFIRE	2025-01-07	2025-01-09	253 - NC32	0	0	TRUE	1	FALSE	FALSE	FALSE	0	qPCR not performed	0			0	0	0	0	0	0	0	0	0	0	0	0	0	0	0	0	0	0	0	0	0	0	0	0	0	0	0	0	0	0	0	0	0	0	1	0
AD_winter_study_160725	1	SARS-CoV-2	0	ERS27176670	SAMEA120475984	BIOFIRE	2025-01-07	2025-01-09	253 - NC32	0	0	TRUE	1	FALSE	FALSE	FALSE	0	qPCR not performed	0			0	0	0	0	0	0	0	0	0	0	0	0	0	0	0	0	0	0	0	0	0	0	0	0	0	0	0	0	0	0	0	0	0	0	1	0
AD_winter_study_160725	1	unmapped	0	ERS27176670	SAMEA120475984	BIOFIRE	2025-01-07	2025-01-09	253 - NC32	0	0	TRUE	1	FALSE	FALSE	TRUE	0	qPCR not performed	0			unmapped	0	0	0	0	0	0	0	0	0	0	0	0	0	0	0	0	0	96078	0	0	0	0	3.01189	100	0	0	0	0	0	0	0	0	0	1	0
AD_winter_study_160725	2	Adenovirus	1	ERS27176671	SAMEA120475985	BIOFIRE	2025-01-04	2025-01-09	254	0	0	TRUE	1	FALSE	FALSE	FALSE	0	qPCR not performed	0			0	0	0	0	0	0	0	0	0	0	0	0	0	0	0	0	0	0	0	0	0	0	0	0	0	0	0	0	0	0	0	0	0	0	0	1
AD_winter_study_160725	2	Bordetella parapertussis	0	ERS27176671	SAMEA120475985	BIOFIRE	2025-01-04	2025-01-09	254	0	0	TRUE	1	FALSE	FALSE	FALSE	0	qPCR not performed	0			0	0	0	0	0	0	0	0	0	0	0	0	0	0	0	0	0	0	0	0	0	0	0	0	0	0	0	0	0	0	0	0	0	0	1	0
AD_winter_study_160725	2	Bordetella pertussis	0	ERS27176671	SAMEA120475985	BIOFIRE	2025-01-04	2025-01-09	254	0	0	TRUE	1	FALSE	FALSE	FALSE	0	qPCR not performed	0			0	0	0	0	0	0	0	0	0	0	0	0	0	0	0	0	0	0	0	0	0	0	0	0	0	0	0	0	0	0	0	0	0	0	1	0
AD_winter_study_160725	2	Chlamydia pneumoniae	0	ERS27176671	SAMEA120475985	BIOFIRE	2025-01-04	2025-01-09	254	0	0	TRUE	1	FALSE	FALSE	FALSE	0	qPCR not performed	0			0	0	0	0	0	0	0	0	0	0	0	0	0	0	0	0	0	0	0	0	0	0	0	0	0	0	0	0	0	0	0	0	0	0	1	0
AD_winter_study_160725	2	Coronavirus 229E	0	ERS27176671	SAMEA120475985	BIOFIRE	2025-01-04	2025-01-09	254	0	0	TRUE	1	FALSE	FALSE	FALSE	0	qPCR not performed	0			0	0	0	0	0	0	0	0	0	0	0	0	0	0	0	0	0	0	0	0	0	0	0	0	0	0	0	0	0	0	0	0	0	0	1	0
AD_winter_study_160725	2	Coronavirus HKU	0	ERS27176671	SAMEA120475985	BIOFIRE	2025-01-04	2025-01-09	254	0	0	TRUE	1	FALSE	FALSE	FALSE	0	qPCR not performed	0			0	0	0	0	0	0	0	0	0	0	0	0	0	0	0	0	0	0	0	0	0	0	0	0	0	0	0	0	0	0	0	0	0	0	1	0
AD_winter_study_160725	2	Coronavirus NL63	0	ERS27176671	SAMEA120475985	BIOFIRE	2025-01-04	2025-01-09	254	0	0	TRUE	1	FALSE	FALSE	FALSE	0	qPCR not performed	0			0	0	0	0	0	0	0	0	0	0	0	0	0	0	0	0	0	0	0	0	0	0	0	0	0	0	0	0	0	0	0	0	0	0	1	0
AD_winter_study_160725	2	Coronavirus OC43	0	ERS27176671	SAMEA120475985	BIOFIRE	2025-01-04	2025-01-09	254	0	0	TRUE	1	FALSE	FALSE	FALSE	0	qPCR not performed	0			0	0	0	0	0	0	0	0	0	0	0	0	0	0	0	0	0	0	0	0	0	0	0	0	0	0	0	0	0	0	0	0	0	0	1	0
AD_winter_study_160725	2	Influenza A	0	ERS27176671	SAMEA120475985	BIOFIRE	2025-01-04	2025-01-09	254	0	0	TRUE	1	TRUE	TRUE	FALSE	0	qPCR not performed	0			Flu A/H1-2009	13158	1	1	1	0.00569995	0.00569995	0.00569995	75	0.569995	75	0	0	0	0.569995	0	0	0	1	37689	3227643	3.09824e-05	0.00265329	0.0248324	100	305	75	305	75	0	0	0	0	0	1	0
AD_winter_study_160725	2	Influenza A/H1	0	ERS27176671	SAMEA120475985	BIOFIRE	2025-01-04	2025-01-09	254	0	0	TRUE	1	FALSE	FALSE	FALSE	0	qPCR not performed	0			0	0	0	0	0	0	0	0	0	0	0	0	0	0	0	0	0	0	0	0	0	0	0	0	0	0	0	0	0	0	0	0	0	0	1	0
AD_winter_study_160725	2	Influenza A/H1-2009	0	ERS27176671	SAMEA120475985	BIOFIRE	2025-01-04	2025-01-09	254	0	0	TRUE	1	TRUE	TRUE	FALSE	0	qPCR not performed	0			Flu A/H1-2009	13158	1	1	1	0.00569995	0.00569995	0.00569995	75	0.569995	75	0	0	0	0.569995	0	0	0	1	37689	3227643	3.09824e-05	0.00265329	0.0248324	100	305	75	305	75	0	0	0	0	0	1	0
AD_winter_study_160725	2	Influenza A/H3	0	ERS27176671	SAMEA120475985	BIOFIRE	2025-01-04	2025-01-09	254	0	0	TRUE	1	FALSE	FALSE	FALSE	0	qPCR not performed	0			0	0	0	0	0	0	0	0	0	0	0	0	0	0	0	0	0	0	0	0	0	0	0	0	0	0	0	0	0	0	0	0	0	0	1	0
AD_winter_study_160725	2	Influenza B	0	ERS27176671	SAMEA120475985	BIOFIRE	2025-01-04	2025-01-09	254	0	0	TRUE	1	FALSE	FALSE	FALSE	0	qPCR not performed	0			0	0	0	0	0	0	0	0	0	0	0	0	0	0	0	0	0	0	0	0	0	0	0	0	0	0	0	0	0	0	0	0	0	0	1	0
AD_winter_study_160725	2	MERS	0	ERS27176671	SAMEA120475985	BIOFIRE	2025-01-04	2025-01-09	254	0	0	TRUE	1	FALSE	FALSE	FALSE	0	qPCR not performed	0			0	0	0	0	0	0	0	0	0	0	0	0	0	0	0	0	0	0	0	0	0	0	0	0	0	0	0	0	0	0	0	0	0	0	1	0
AD_winter_study_160725	2	Metapneumovirus	0	ERS27176671	SAMEA120475985	BIOFIRE	2025-01-04	2025-01-09	254	0	0	TRUE	1	FALSE	FALSE	FALSE	0	qPCR not performed	0			0	0	0	0	0	0	0	0	0	0	0	0	0	0	0	0	0	0	0	0	0	0	0	0	0	0	0	0	0	0	0	0	0	0	1	0
AD_winter_study_160725	2	Mycoplasma pneumoniae	0	ERS27176671	SAMEA120475985	BIOFIRE	2025-01-04	2025-01-09	254	0	0	TRUE	1	FALSE	FALSE	FALSE	0	qPCR not performed	0			0	0	0	0	0	0	0	0	0	0	0	0	0	0	0	0	0	0	0	0	0	0	0	0	0	0	0	0	0	0	0	0	0	0	1	0
AD_winter_study_160725	2	Parainfluenza 1	0	ERS27176671	SAMEA120475985	BIOFIRE	2025-01-04	2025-01-09	254	0	0	TRUE	1	FALSE	FALSE	FALSE	0	qPCR not performed	0			0	0	0	0	0	0	0	0	0	0	0	0	0	0	0	0	0	0	0	0	0	0	0	0	0	0	0	0	0	0	0	0	0	0	1	0
AD_winter_study_160725	2	Parainfluenza 2	0	ERS27176671	SAMEA120475985	BIOFIRE	2025-01-04	2025-01-09	254	0	0	TRUE	1	FALSE	FALSE	FALSE	0	qPCR not performed	0			0	0	0	0	0	0	0	0	0	0	0	0	0	0	0	0	0	0	0	0	0	0	0	0	0	0	0	0	0	0	0	0	0	0	1	0
AD_winter_study_160725	2	Parainfluenza 3	0	ERS27176671	SAMEA120475985	BIOFIRE	2025-01-04	2025-01-09	254	0	0	TRUE	1	FALSE	FALSE	FALSE	0	qPCR not performed	0			0	0	0	0	0	0	0	0	0	0	0	0	0	0	0	0	0	0	0	0	0	0	0	0	0	0	0	0	0	0	0	0	0	0	1	0
AD_winter_study_160725	2	Parainfluenza 4	0	ERS27176671	SAMEA120475985	BIOFIRE	2025-01-04	2025-01-09	254	0	0	TRUE	1	FALSE	FALSE	FALSE	0	qPCR not performed	0			0	0	0	0	0	0	0	0	0	0	0	0	0	0	0	0	0	0	0	0	0	0	0	0	0	0	0	0	0	0	0	0	0	0	1	0
AD_winter_study_160725	2	RSV	0	ERS27176671	SAMEA120475985	BIOFIRE	2025-01-04	2025-01-09	254	0	0	TRUE	1	FALSE	FALSE	FALSE	0	qPCR not performed	0			0	0	0	0	0	0	0	0	0	0	0	0	0	0	0	0	0	0	0	0	0	0	0	0	0	0	0	0	0	0	0	0	0	0	1	0
AD_winter_study_160725	2	Rhinovirus/enterovirus	0	ERS27176671	SAMEA120475985	BIOFIRE	2025-01-04	2025-01-09	254	0	0	TRUE	1	FALSE	FALSE	FALSE	0	qPCR not performed	0			0	0	0	0	0	0	0	0	0	0	0	0	0	0	0	0	0	0	0	0	0	0	0	0	0	0	0	0	0	0	0	0	0	0	1	0
AD_winter_study_160725	2	SARS-CoV-2	0	ERS27176671	SAMEA120475985	BIOFIRE	2025-01-04	2025-01-09	254	0	0	TRUE	1	FALSE	FALSE	FALSE	0	qPCR not performed	0			0	0	0	0	0	0	0	0	0	0	0	0	0	0	0	0	0	0	0	0	0	0	0	0	0	0	0	0	0	0	0	0	0	0	1	0
AD_winter_study_160725	2	unmapped	0	ERS27176671	SAMEA120475985	BIOFIRE	2025-01-04	2025-01-09	254	0	0	TRUE	1	FALSE	FALSE	TRUE	0	qPCR not performed	0			unmapped	0	0	0	0	0	0	0	0	0	0	0	0	0	0	0	0	0	94400	0	0	0	0	2.95929	100	0	0	0	0	0	0	0	0	0	1	0
AD_winter_study_160725	3	Adenovirus	0	ERS27176672	SAMEA120475986	BIOFIRE	2025-01-04	2025-01-09	255	0	0	TRUE	1	FALSE	FALSE	FALSE	0	qPCR not performed	0			0	0	0	0	0	0	0	0	0	0	0	0	0	0	0	0	0	0	0	0	0	0	0	0	0	0	0	0	0	0	0	0	0	0	1	0
AD_winter_study_160725	3	Bordetella parapertussis	0	ERS27176672	SAMEA120475986	BIOFIRE	2025-01-04	2025-01-09	255	0	0	TRUE	1	FALSE	FALSE	FALSE	0	qPCR not performed	0			0	0	0	0	0	0	0	0	0	0	0	0	0	0	0	0	0	0	0	0	0	0	0	0	0	0	0	0	0	0	0	0	0	0	1	0
AD_winter_study_160725	3	Bordetella pertussis	0	ERS27176672	SAMEA120475986	BIOFIRE	2025-01-04	2025-01-09	255	0	0	TRUE	1	FALSE	FALSE	FALSE	0	qPCR not performed	0			0	0	0	0	0	0	0	0	0	0	0	0	0	0	0	0	0	0	0	0	0	0	0	0	0	0	0	0	0	0	0	0	0	0	1	0
AD_winter_study_160725	3	Chlamydia pneumoniae	0	ERS27176672	SAMEA120475986	BIOFIRE	2025-01-04	2025-01-09	255	0	0	TRUE	1	FALSE	FALSE	FALSE	0	qPCR not performed	0			0	0	0	0	0	0	0	0	0	0	0	0	0	0	0	0	0	0	0	0	0	0	0	0	0	0	0	0	0	0	0	0	0	0	1	0
AD_winter_study_160725	3	Coronavirus 229E	0	ERS27176672	SAMEA120475986	BIOFIRE	2025-01-04	2025-01-09	255	0	0	TRUE	1	FALSE	FALSE	FALSE	0	qPCR not performed	0			0	0	0	0	0	0	0	0	0	0	0	0	0	0	0	0	0	0	0	0	0	0	0	0	0	0	0	0	0	0	0	0	0	0	1	0
AD_winter_study_160725	3	Coronavirus HKU	0	ERS27176672	SAMEA120475986	BIOFIRE	2025-01-04	2025-01-09	255	0	0	TRUE	1	FALSE	FALSE	FALSE	0	qPCR not performed	0			0	0	0	0	0	0	0	0	0	0	0	0	0	0	0	0	0	0	0	0	0	0	0	0	0	0	0	0	0	0	0	0	0	0	1	0
AD_winter_study_160725	3	Coronavirus NL63	0	ERS27176672	SAMEA120475986	BIOFIRE	2025-01-04	2025-01-09	255	0	0	TRUE	1	FALSE	FALSE	FALSE	0	qPCR not performed	0			0	0	0	0	0	0	0	0	0	0	0	0	0	0	0	0	0	0	0	0	0	0	0	0	0	0	0	0	0	0	0	0	0	0	1	0
AD_winter_study_160725	3	Coronavirus OC43	0	ERS27176672	SAMEA120475986	BIOFIRE	2025-01-04	2025-01-09	255	0	0	TRUE	1	FALSE	FALSE	FALSE	0	qPCR not performed	0			0	0	0	0	0	0	0	0	0	0	0	0	0	0	0	0	0	0	0	0	0	0	0	0	0	0	0	0	0	0	0	0	0	0	1	0
AD_winter_study_160725	3	Rhinovirus/enterovirus	1	ERS27176672	SAMEA120475986	BIOFIRE	2025-01-04	2025-01-09	255	0	0	TRUE	1	TRUE	TRUE	TRUE	1	qPCR performed	0	22.1876		Human_rhinovirus_3	7208	10.3356	4.34228	7.84564	0.427303	0.179523	0.324362	3080	42.7303	298	249	249	190	4.1343	3.4545	3.4545	2.63596	32	37689	3227643	0.000991436	0.0849054	2.01893	14.8148	372	204	431.733	208.2	9	0	0	1	0	0	0
AD_winter_study_160725	3	Influenza A	0	ERS27176672	SAMEA120475986	BIOFIRE	2025-01-04	2025-01-09	255	0	0	TRUE	1	FALSE	FALSE	FALSE	0	qPCR not performed	0			0	0	0	0	0	0	0	0	0	0	0	0	0	0	0	0	0	0	0	0	0	0	0	0	0	0	0	0	0	0	0	0	0	0	1	0
AD_winter_study_160725	3	Influenza A/H1	0	ERS27176672	SAMEA120475986	BIOFIRE	2025-01-04	2025-01-09	255	0	0	TRUE	1	FALSE	FALSE	FALSE	0	qPCR not performed	0			0	0	0	0	0	0	0	0	0	0	0	0	0	0	0	0	0	0	0	0	0	0	0	0	0	0	0	0	0	0	0	0	0	0	1	0
AD_winter_study_160725	3	Influenza A/H1-2009	0	ERS27176672	SAMEA120475986	BIOFIRE	2025-01-04	2025-01-09	255	0	0	TRUE	1	FALSE	FALSE	FALSE	0	qPCR not performed	0			0	0	0	0	0	0	0	0	0	0	0	0	0	0	0	0	0	0	0	0	0	0	0	0	0	0	0	0	0	0	0	0	0	0	1	0
AD_winter_study_160725	3	Influenza A/H3	0	ERS27176672	SAMEA120475986	BIOFIRE	2025-01-04	2025-01-09	255	0	0	TRUE	1	FALSE	FALSE	FALSE	0	qPCR not performed	0			0	0	0	0	0	0	0	0	0	0	0	0	0	0	0	0	0	0	0	0	0	0	0	0	0	0	0	0	0	0	0	0	0	0	1	0
AD_winter_study_160725	3	Influenza B	0	ERS27176672	SAMEA120475986	BIOFIRE	2025-01-04	2025-01-09	255	0	0	TRUE	1	FALSE	FALSE	FALSE	0	qPCR not performed	0			0	0	0	0	0	0	0	0	0	0	0	0	0	0	0	0	0	0	0	0	0	0	0	0	0	0	0	0	0	0	0	0	0	0	1	0
AD_winter_study_160725	3	MERS	0	ERS27176672	SAMEA120475986	BIOFIRE	2025-01-04	2025-01-09	255	0	0	TRUE	1	FALSE	FALSE	FALSE	0	qPCR not performed	0			0	0	0	0	0	0	0	0	0	0	0	0	0	0	0	0	0	0	0	0	0	0	0	0	0	0	0	0	0	0	0	0	0	0	1	0
AD_winter_study_160725	3	Metapneumovirus	0	ERS27176672	SAMEA120475986	BIOFIRE	2025-01-04	2025-01-09	255	0	0	TRUE	1	FALSE	FALSE	FALSE	0	qPCR not performed	0			0	0	0	0	0	0	0	0	0	0	0	0	0	0	0	0	0	0	0	0	0	0	0	0	0	0	0	0	0	0	0	0	0	0	1	0
AD_winter_study_160725	3	Mycoplasma pneumoniae	0	ERS27176672	SAMEA120475986	BIOFIRE	2025-01-04	2025-01-09	255	0	0	TRUE	1	FALSE	FALSE	FALSE	0	qPCR not performed	0			0	0	0	0	0	0	0	0	0	0	0	0	0	0	0	0	0	0	0	0	0	0	0	0	0	0	0	0	0	0	0	0	0	0	1	0
AD_winter_study_160725	3	Parainfluenza 1	0	ERS27176672	SAMEA120475986	BIOFIRE	2025-01-04	2025-01-09	255	0	0	TRUE	1	FALSE	FALSE	FALSE	0	qPCR not performed	0			0	0	0	0	0	0	0	0	0	0	0	0	0	0	0	0	0	0	0	0	0	0	0	0	0	0	0	0	0	0	0	0	0	0	1	0
AD_winter_study_160725	3	Parainfluenza 2	0	ERS27176672	SAMEA120475986	BIOFIRE	2025-01-04	2025-01-09	255	0	0	TRUE	1	FALSE	FALSE	FALSE	0	qPCR not performed	0			0	0	0	0	0	0	0	0	0	0	0	0	0	0	0	0	0	0	0	0	0	0	0	0	0	0	0	0	0	0	0	0	0	0	1	0
AD_winter_study_160725	3	Parainfluenza 3	0	ERS27176672	SAMEA120475986	BIOFIRE	2025-01-04	2025-01-09	255	0	0	TRUE	1	FALSE	FALSE	FALSE	0	qPCR not performed	0			0	0	0	0	0	0	0	0	0	0	0	0	0	0	0	0	0	0	0	0	0	0	0	0	0	0	0	0	0	0	0	0	0	0	1	0
AD_winter_study_160725	3	Parainfluenza 4	0	ERS27176672	SAMEA120475986	BIOFIRE	2025-01-04	2025-01-09	255	0	0	TRUE	1	FALSE	FALSE	FALSE	0	qPCR not performed	0			0	0	0	0	0	0	0	0	0	0	0	0	0	0	0	0	0	0	0	0	0	0	0	0	0	0	0	0	0	0	0	0	0	0	1	0
AD_winter_study_160725	3	RSV	0	ERS27176672	SAMEA120475986	BIOFIRE	2025-01-04	2025-01-09	255	0	0	TRUE	1	FALSE	FALSE	FALSE	0	qPCR not performed	0			0	0	0	0	0	0	0	0	0	0	0	0	0	0	0	0	0	0	0	0	0	0	0	0	0	0	0	0	0	0	0	0	0	0	1	0
AD_winter_study_160725	3	SARS-CoV-2	0	ERS27176672	SAMEA120475986	BIOFIRE	2025-01-04	2025-01-09	255	0	0	TRUE	1	FALSE	FALSE	FALSE	0	qPCR not performed	0			0	0	0	0	0	0	0	0	0	0	0	0	0	0	0	0	0	0	0	0	0	0	0	0	0	0	0	0	0	0	0	0	0	0	1	0
AD_winter_study_160725	3	unmapped	0	ERS27176672	SAMEA120475986	BIOFIRE	2025-01-04	2025-01-09	255	0	0	TRUE	1	FALSE	FALSE	TRUE	0	qPCR not performed	0			unmapped	0	0	0	0	0	0	0	0	0	0	0	0	0	0	0	0	0	131479	0	0	0	0	4.12166	100	0	0	0	0	0	0	0	0	0	1	0
AD_winter_study_160725	4	Influenza A	1	ERS27176673	SAMEA120475987	ALINITY	2025-01-04	2025-01-09	256	0	0	TRUE	1	TRUE	TRUE	TRUE	1	qPCR performed	0	29.45	20.34	Flu A/H1-2009	13158	70.2986	4.8341	9.13666	69.433	4.77459	9.02417	913600	6943.3	12996	12538	12197	10468	98.7688	95.288	92.6965	79.5562	3827	37689	3227643	0.118569	10.1542	95.0335	100	346	198	386.143	238.966	1885	1034	477	1	0	0	0
AD_winter_study_160725	4	Influenza B	0	ERS27176673	SAMEA120475987	ALINITY	2025-01-04	2025-01-09	256	0	0	TRUE	1	FALSE	FALSE	FALSE	0	qPCR not performed	0			0	0	0	0	0	0	0	0	0	0	0	0	0	0	0	0	0	0	0	0	0	0	0	0	0	0	0	0	0	0	0	0	0	0	1	0
AD_winter_study_160725	4	RSV	0	ERS27176673	SAMEA120475987	ALINITY	2025-01-04	2025-01-09	256	0	0	TRUE	1	FALSE	FALSE	FALSE	0	qPCR not performed	0			0	0	0	0	0	0	0	0	0	0	0	0	0	0	0	0	0	0	0	0	0	0	0	0	0	0	0	0	0	0	0	0	0	0	1	0
AD_winter_study_160725	4	SARS-CoV-2	0	ERS27176673	SAMEA120475987	ALINITY	2025-01-04	2025-01-09	256	0	0	TRUE	1	FALSE	FALSE	FALSE	0	qPCR not performed	0			0	0	0	0	0	0	0	0	0	0	0	0	0	0	0	0	0	0	0	0	0	0	0	0	0	0	0	0	0	0	0	0	0	0	1	0
AD_winter_study_160725	4	unmapped	0	ERS27176673	SAMEA120475987	ALINITY	2025-01-04	2025-01-09	256	0	0	TRUE	1	FALSE	FALSE	TRUE	0	qPCR not performed	0			unmapped	0	0	0	0	0	0	0	0	0	0	0	0	0	0	0	0	0	83351	0	0	0	0	2.61292	100	0	0	0	0	0	0	0	0	0	1	0
AD_winter_study_160725	5	Influenza A	1	ERS27176674	SAMEA120475988	ALINITY	2025-01-03	2025-01-09	257	0	0	TRUE	0	TRUE	TRUE	TRUE	1	qPCR performed	0	32.24	24.26	Flu A/H1-2009	13158	1.14572	1.14572	1.14572	0.0478036	0.0478036	0.0478036	629	4.78036	549	0	0	0	4.17237	0	0	0	4	37689	3227643	0.000123929	0.0106132	0.0993295	100	310.5	149	301.75	157.5	1	0	0	0	0	0	0
AD_winter_study_160725	5	Influenza B	0	ERS27176674	SAMEA120475988	ALINITY	2025-01-03	2025-01-09	257	0	0	TRUE	0	FALSE	FALSE	FALSE	0	qPCR not performed	0			0	0	0	0	0	0	0	0	0	0	0	0	0	0	0	0	0	0	0	0	0	0	0	0	0	0	0	0	0	0	0	0	0	0	0	0
AD_winter_study_160725	5	RSV	0	ERS27176674	SAMEA120475988	ALINITY	2025-01-03	2025-01-09	257	0	0	TRUE	0	FALSE	FALSE	FALSE	0	qPCR not performed	0			0	0	0	0	0	0	0	0	0	0	0	0	0	0	0	0	0	0	0	0	0	0	0	0	0	0	0	0	0	0	0	0	0	0	0	0
AD_winter_study_160725	5	SARS-CoV-2	0	ERS27176674	SAMEA120475988	ALINITY	2025-01-03	2025-01-09	257	0	0	TRUE	0	FALSE	FALSE	FALSE	0	qPCR not performed	0			0	0	0	0	0	0	0	0	0	0	0	0	0	0	0	0	0	0	0	0	0	0	0	0	0	0	0	0	0	0	0	0	0	0	0	0
AD_winter_study_160725	5	unmapped	0	ERS27176674	SAMEA120475988	ALINITY	2025-01-03	2025-01-09	257	0	0	TRUE	0	FALSE	FALSE	TRUE	0	qPCR not performed	0			unmapped	0	0	0	0	0	0	0	0	0	0	0	0	0	0	0	0	0	66047	0	0	0	0	2.07047	100	0	0	0	0	0	0	0	0	0	0	0
AD_winter_study_160725	6	Influenza B	1	ERS27176675	SAMEA120475989	ALINITY	2025-01-04	2025-01-09	258	0	0	TRUE	1	TRUE	TRUE	TRUE	1	qPCR performed	0	25.9455	21.74	FluB	14452	40.6401	4.70682	8.74519	38.846	4.49903	8.35912	561403	3884.6	13814	12995	12165	10372	95.5854	89.9184	84.1752	71.7686	2228	37689	3227643	0.0690287	5.91154	82.366	100	379.5	229	408.967	252.032	1353	638	262	1	0	0	0
AD_winter_study_160725	6	Influenza A	0	ERS27176675	SAMEA120475989	ALINITY	2025-01-04	2025-01-09	258	0	0	TRUE	1	FALSE	FALSE	FALSE	0	qPCR not performed	0			0	0	0	0	0	0	0	0	0	0	0	0	0	0	0	0	0	0	0	0	0	0	0	0	0	0	0	0	0	0	0	0	0	0	1	0
AD_winter_study_160725	6	RSV	0	ERS27176675	SAMEA120475989	ALINITY	2025-01-04	2025-01-09	258	0	0	TRUE	1	FALSE	FALSE	FALSE	0	qPCR not performed	0			0	0	0	0	0	0	0	0	0	0	0	0	0	0	0	0	0	0	0	0	0	0	0	0	0	0	0	0	0	0	0	0	0	0	1	0
AD_winter_study_160725	6	SARS-CoV-2	0	ERS27176675	SAMEA120475989	ALINITY	2025-01-04	2025-01-09	258	0	0	TRUE	1	FALSE	FALSE	FALSE	0	qPCR not performed	0			0	0	0	0	0	0	0	0	0	0	0	0	0	0	0	0	0	0	0	0	0	0	0	0	0	0	0	0	0	0	0	0	0	0	1	0
AD_winter_study_160725	6	unmapped	0	ERS27176675	SAMEA120475989	ALINITY	2025-01-04	2025-01-09	258	0	0	TRUE	1	FALSE	FALSE	TRUE	0	qPCR not performed	0			unmapped	0	0	0	0	0	0	0	0	0	0	0	0	0	0	0	0	0	81785	0	0	0	0	2.56383	100	0	0	0	0	0	0	0	0	0	1	0
AD_winter_study_160725	7	Adenovirus	0	ERS27176676	SAMEA120475990	BIOFIRE	2025-01-06	2025-01-09	260	0	0	TRUE	1	FALSE	FALSE	FALSE	0	qPCR not performed	0			0	0	0	0	0	0	0	0	0	0	0	0	0	0	0	0	0	0	0	0	0	0	0	0	0	0	0	0	0	0	0	0	0	0	1	0
AD_winter_study_160725	7	Bordetella parapertussis	0	ERS27176676	SAMEA120475990	BIOFIRE	2025-01-06	2025-01-09	260	0	0	TRUE	1	FALSE	FALSE	FALSE	0	qPCR not performed	0			0	0	0	0	0	0	0	0	0	0	0	0	0	0	0	0	0	0	0	0	0	0	0	0	0	0	0	0	0	0	0	0	0	0	1	0
AD_winter_study_160725	7	Bordetella pertussis	0	ERS27176676	SAMEA120475990	BIOFIRE	2025-01-06	2025-01-09	260	0	0	TRUE	1	FALSE	FALSE	FALSE	0	qPCR not performed	0			0	0	0	0	0	0	0	0	0	0	0	0	0	0	0	0	0	0	0	0	0	0	0	0	0	0	0	0	0	0	0	0	0	0	1	0
AD_winter_study_160725	7	Chlamydia pneumoniae	0	ERS27176676	SAMEA120475990	BIOFIRE	2025-01-06	2025-01-09	260	0	0	TRUE	1	FALSE	FALSE	FALSE	0	qPCR not performed	0			0	0	0	0	0	0	0	0	0	0	0	0	0	0	0	0	0	0	0	0	0	0	0	0	0	0	0	0	0	0	0	0	0	0	1	0
AD_winter_study_160725	7	Coronavirus 229E	0	ERS27176676	SAMEA120475990	BIOFIRE	2025-01-06	2025-01-09	260	0	0	TRUE	1	FALSE	FALSE	FALSE	0	qPCR not performed	0			0	0	0	0	0	0	0	0	0	0	0	0	0	0	0	0	0	0	0	0	0	0	0	0	0	0	0	0	0	0	0	0	0	0	1	0
AD_winter_study_160725	7	Coronavirus HKU	0	ERS27176676	SAMEA120475990	BIOFIRE	2025-01-06	2025-01-09	260	0	0	TRUE	1	FALSE	FALSE	FALSE	0	qPCR not performed	0			0	0	0	0	0	0	0	0	0	0	0	0	0	0	0	0	0	0	0	0	0	0	0	0	0	0	0	0	0	0	0	0	0	0	1	0
AD_winter_study_160725	7	Coronavirus NL63	0	ERS27176676	SAMEA120475990	BIOFIRE	2025-01-06	2025-01-09	260	0	0	TRUE	1	FALSE	FALSE	FALSE	0	qPCR not performed	0			0	0	0	0	0	0	0	0	0	0	0	0	0	0	0	0	0	0	0	0	0	0	0	0	0	0	0	0	0	0	0	0	0	0	1	0
AD_winter_study_160725	7	Coronavirus OC43	0	ERS27176676	SAMEA120475990	BIOFIRE	2025-01-06	2025-01-09	260	0	0	TRUE	1	FALSE	FALSE	FALSE	0	qPCR not performed	0			0	0	0	0	0	0	0	0	0	0	0	0	0	0	0	0	0	0	0	0	0	0	0	0	0	0	0	0	0	0	0	0	0	0	1	0
AD_winter_study_160725	7	Rhinovirus/enterovirus	1	ERS27176676	SAMEA120475990	BIOFIRE	2025-01-06	2025-01-09	260	0	0	TRUE	1	FALSE	FALSE	FALSE	0	qPCR performed	1			0	0	0	0	0	0	0	0	0	0	0	0	0	0	0	0	0	0	0	0	0	0	0	0	0	0	0	0	0	0	0	0	0	0	0	1
AD_winter_study_160725	7	Influenza A	0	ERS27176676	SAMEA120475990	BIOFIRE	2025-01-06	2025-01-09	260	0	0	TRUE	1	FALSE	FALSE	FALSE	0	qPCR not performed	0			0	0	0	0	0	0	0	0	0	0	0	0	0	0	0	0	0	0	0	0	0	0	0	0	0	0	0	0	0	0	0	0	0	0	1	0
AD_winter_study_160725	7	Influenza A/H1	0	ERS27176676	SAMEA120475990	BIOFIRE	2025-01-06	2025-01-09	260	0	0	TRUE	1	FALSE	FALSE	FALSE	0	qPCR not performed	0			0	0	0	0	0	0	0	0	0	0	0	0	0	0	0	0	0	0	0	0	0	0	0	0	0	0	0	0	0	0	0	0	0	0	1	0
AD_winter_study_160725	7	Influenza A/H1-2009	0	ERS27176676	SAMEA120475990	BIOFIRE	2025-01-06	2025-01-09	260	0	0	TRUE	1	FALSE	FALSE	FALSE	0	qPCR not performed	0			0	0	0	0	0	0	0	0	0	0	0	0	0	0	0	0	0	0	0	0	0	0	0	0	0	0	0	0	0	0	0	0	0	0	1	0
AD_winter_study_160725	7	Influenza A/H3	0	ERS27176676	SAMEA120475990	BIOFIRE	2025-01-06	2025-01-09	260	0	0	TRUE	1	FALSE	FALSE	FALSE	0	qPCR not performed	0			0	0	0	0	0	0	0	0	0	0	0	0	0	0	0	0	0	0	0	0	0	0	0	0	0	0	0	0	0	0	0	0	0	0	1	0
AD_winter_study_160725	7	Influenza B	0	ERS27176676	SAMEA120475990	BIOFIRE	2025-01-06	2025-01-09	260	0	0	TRUE	1	FALSE	FALSE	FALSE	0	qPCR not performed	0			0	0	0	0	0	0	0	0	0	0	0	0	0	0	0	0	0	0	0	0	0	0	0	0	0	0	0	0	0	0	0	0	0	0	1	0
AD_winter_study_160725	7	MERS	0	ERS27176676	SAMEA120475990	BIOFIRE	2025-01-06	2025-01-09	260	0	0	TRUE	1	FALSE	FALSE	FALSE	0	qPCR not performed	0			0	0	0	0	0	0	0	0	0	0	0	0	0	0	0	0	0	0	0	0	0	0	0	0	0	0	0	0	0	0	0	0	0	0	1	0
AD_winter_study_160725	7	Metapneumovirus	0	ERS27176676	SAMEA120475990	BIOFIRE	2025-01-06	2025-01-09	260	0	0	TRUE	1	FALSE	FALSE	FALSE	0	qPCR not performed	0			0	0	0	0	0	0	0	0	0	0	0	0	0	0	0	0	0	0	0	0	0	0	0	0	0	0	0	0	0	0	0	0	0	0	1	0
AD_winter_study_160725	7	Mycoplasma pneumoniae	0	ERS27176676	SAMEA120475990	BIOFIRE	2025-01-06	2025-01-09	260	0	0	TRUE	1	FALSE	FALSE	FALSE	0	qPCR not performed	0			0	0	0	0	0	0	0	0	0	0	0	0	0	0	0	0	0	0	0	0	0	0	0	0	0	0	0	0	0	0	0	0	0	0	1	0
AD_winter_study_160725	7	Parainfluenza 1	0	ERS27176676	SAMEA120475990	BIOFIRE	2025-01-06	2025-01-09	260	0	0	TRUE	1	FALSE	FALSE	FALSE	0	qPCR not performed	0			0	0	0	0	0	0	0	0	0	0	0	0	0	0	0	0	0	0	0	0	0	0	0	0	0	0	0	0	0	0	0	0	0	0	1	0
AD_winter_study_160725	7	Parainfluenza 2	0	ERS27176676	SAMEA120475990	BIOFIRE	2025-01-06	2025-01-09	260	0	0	TRUE	1	FALSE	FALSE	FALSE	0	qPCR not performed	0			0	0	0	0	0	0	0	0	0	0	0	0	0	0	0	0	0	0	0	0	0	0	0	0	0	0	0	0	0	0	0	0	0	0	1	0
AD_winter_study_160725	7	Parainfluenza 3	0	ERS27176676	SAMEA120475990	BIOFIRE	2025-01-06	2025-01-09	260	0	0	TRUE	1	FALSE	FALSE	FALSE	0	qPCR not performed	0			0	0	0	0	0	0	0	0	0	0	0	0	0	0	0	0	0	0	0	0	0	0	0	0	0	0	0	0	0	0	0	0	0	0	1	0
AD_winter_study_160725	7	Parainfluenza 4	0	ERS27176676	SAMEA120475990	BIOFIRE	2025-01-06	2025-01-09	260	0	0	TRUE	1	FALSE	FALSE	FALSE	0	qPCR not performed	0			0	0	0	0	0	0	0	0	0	0	0	0	0	0	0	0	0	0	0	0	0	0	0	0	0	0	0	0	0	0	0	0	0	0	1	0
AD_winter_study_160725	7	RSV	0	ERS27176676	SAMEA120475990	BIOFIRE	2025-01-06	2025-01-09	260	0	0	TRUE	1	FALSE	FALSE	FALSE	0	qPCR not performed	0			0	0	0	0	0	0	0	0	0	0	0	0	0	0	0	0	0	0	0	0	0	0	0	0	0	0	0	0	0	0	0	0	0	0	1	0
AD_winter_study_160725	7	SARS-CoV-2	0	ERS27176676	SAMEA120475990	BIOFIRE	2025-01-06	2025-01-09	260	0	0	TRUE	1	FALSE	FALSE	FALSE	0	qPCR not performed	0			0	0	0	0	0	0	0	0	0	0	0	0	0	0	0	0	0	0	0	0	0	0	0	0	0	0	0	0	0	0	0	0	0	0	1	0
AD_winter_study_160725	7	unmapped	0	ERS27176676	SAMEA120475990	BIOFIRE	2025-01-06	2025-01-09	260	0	0	TRUE	1	FALSE	FALSE	TRUE	0	qPCR not performed	0			unmapped	0	0	0	0	0	0	0	0	0	0	0	0	0	0	0	0	0	149370	0	0	0	0	4.68251	100	0	0	0	0	0	0	0	0	0	1	0
AD_winter_study_160725	8	Adenovirus	0	ERS27176677	SAMEA120475991	BIOFIRE	2025-01-07	2025-01-09	261 - NC33	0	0	TRUE	1	FALSE	FALSE	FALSE	0	qPCR not performed	0			0	0	0	0	0	0	0	0	0	0	0	0	0	0	0	0	0	0	0	0	0	0	0	0	0	0	0	0	0	0	0	0	0	0	1	0
AD_winter_study_160725	8	Bordetella parapertussis	0	ERS27176677	SAMEA120475991	BIOFIRE	2025-01-07	2025-01-09	261 - NC33	0	0	TRUE	1	FALSE	FALSE	FALSE	0	qPCR not performed	0			0	0	0	0	0	0	0	0	0	0	0	0	0	0	0	0	0	0	0	0	0	0	0	0	0	0	0	0	0	0	0	0	0	0	1	0
AD_winter_study_160725	8	Bordetella pertussis	0	ERS27176677	SAMEA120475991	BIOFIRE	2025-01-07	2025-01-09	261 - NC33	0	0	TRUE	1	FALSE	FALSE	FALSE	0	qPCR not performed	0			0	0	0	0	0	0	0	0	0	0	0	0	0	0	0	0	0	0	0	0	0	0	0	0	0	0	0	0	0	0	0	0	0	0	1	0
AD_winter_study_160725	8	Chlamydia pneumoniae	0	ERS27176677	SAMEA120475991	BIOFIRE	2025-01-07	2025-01-09	261 - NC33	0	0	TRUE	1	FALSE	FALSE	FALSE	0	qPCR not performed	0			0	0	0	0	0	0	0	0	0	0	0	0	0	0	0	0	0	0	0	0	0	0	0	0	0	0	0	0	0	0	0	0	0	0	1	0
AD_winter_study_160725	8	Coronavirus 229E	0	ERS27176677	SAMEA120475991	BIOFIRE	2025-01-07	2025-01-09	261 - NC33	0	0	TRUE	1	FALSE	FALSE	FALSE	0	qPCR not performed	0			0	0	0	0	0	0	0	0	0	0	0	0	0	0	0	0	0	0	0	0	0	0	0	0	0	0	0	0	0	0	0	0	0	0	1	0
AD_winter_study_160725	8	Coronavirus HKU	0	ERS27176677	SAMEA120475991	BIOFIRE	2025-01-07	2025-01-09	261 - NC33	0	0	TRUE	1	FALSE	FALSE	FALSE	0	qPCR not performed	0			0	0	0	0	0	0	0	0	0	0	0	0	0	0	0	0	0	0	0	0	0	0	0	0	0	0	0	0	0	0	0	0	0	0	1	0
AD_winter_study_160725	8	Coronavirus NL63	0	ERS27176677	SAMEA120475991	BIOFIRE	2025-01-07	2025-01-09	261 - NC33	0	0	TRUE	1	FALSE	FALSE	FALSE	0	qPCR not performed	0			0	0	0	0	0	0	0	0	0	0	0	0	0	0	0	0	0	0	0	0	0	0	0	0	0	0	0	0	0	0	0	0	0	0	1	0
AD_winter_study_160725	8	Coronavirus OC43	0	ERS27176677	SAMEA120475991	BIOFIRE	2025-01-07	2025-01-09	261 - NC33	0	0	TRUE	1	FALSE	FALSE	FALSE	0	qPCR not performed	0			0	0	0	0	0	0	0	0	0	0	0	0	0	0	0	0	0	0	0	0	0	0	0	0	0	0	0	0	0	0	0	0	0	0	1	0
AD_winter_study_160725	8	Influenza A	0	ERS27176677	SAMEA120475991	BIOFIRE	2025-01-07	2025-01-09	261 - NC33	0	0	TRUE	1	FALSE	FALSE	FALSE	0	qPCR not performed	0			0	0	0	0	0	0	0	0	0	0	0	0	0	0	0	0	0	0	0	0	0	0	0	0	0	0	0	0	0	0	0	0	0	0	1	0
AD_winter_study_160725	8	Influenza A/H1	0	ERS27176677	SAMEA120475991	BIOFIRE	2025-01-07	2025-01-09	261 - NC33	0	0	TRUE	1	FALSE	FALSE	FALSE	0	qPCR not performed	0			0	0	0	0	0	0	0	0	0	0	0	0	0	0	0	0	0	0	0	0	0	0	0	0	0	0	0	0	0	0	0	0	0	0	1	0
AD_winter_study_160725	8	Influenza A/H1-2009	0	ERS27176677	SAMEA120475991	BIOFIRE	2025-01-07	2025-01-09	261 - NC33	0	0	TRUE	1	FALSE	FALSE	FALSE	0	qPCR not performed	0			0	0	0	0	0	0	0	0	0	0	0	0	0	0	0	0	0	0	0	0	0	0	0	0	0	0	0	0	0	0	0	0	0	0	1	0
AD_winter_study_160725	8	Influenza A/H3	0	ERS27176677	SAMEA120475991	BIOFIRE	2025-01-07	2025-01-09	261 - NC33	0	0	TRUE	1	FALSE	FALSE	FALSE	0	qPCR not performed	0			0	0	0	0	0	0	0	0	0	0	0	0	0	0	0	0	0	0	0	0	0	0	0	0	0	0	0	0	0	0	0	0	0	0	1	0
AD_winter_study_160725	8	Influenza B	0	ERS27176677	SAMEA120475991	BIOFIRE	2025-01-07	2025-01-09	261 - NC33	0	0	TRUE	1	FALSE	FALSE	FALSE	0	qPCR not performed	0			0	0	0	0	0	0	0	0	0	0	0	0	0	0	0	0	0	0	0	0	0	0	0	0	0	0	0	0	0	0	0	0	0	0	1	0
AD_winter_study_160725	8	MERS	0	ERS27176677	SAMEA120475991	BIOFIRE	2025-01-07	2025-01-09	261 - NC33	0	0	TRUE	1	FALSE	FALSE	FALSE	0	qPCR not performed	0			0	0	0	0	0	0	0	0	0	0	0	0	0	0	0	0	0	0	0	0	0	0	0	0	0	0	0	0	0	0	0	0	0	0	1	0
AD_winter_study_160725	8	Metapneumovirus	0	ERS27176677	SAMEA120475991	BIOFIRE	2025-01-07	2025-01-09	261 - NC33	0	0	TRUE	1	FALSE	FALSE	FALSE	0	qPCR not performed	0			0	0	0	0	0	0	0	0	0	0	0	0	0	0	0	0	0	0	0	0	0	0	0	0	0	0	0	0	0	0	0	0	0	0	1	0
AD_winter_study_160725	8	Mycoplasma pneumoniae	0	ERS27176677	SAMEA120475991	BIOFIRE	2025-01-07	2025-01-09	261 - NC33	0	0	TRUE	1	FALSE	FALSE	FALSE	0	qPCR not performed	0			0	0	0	0	0	0	0	0	0	0	0	0	0	0	0	0	0	0	0	0	0	0	0	0	0	0	0	0	0	0	0	0	0	0	1	0
AD_winter_study_160725	8	Parainfluenza 1	0	ERS27176677	SAMEA120475991	BIOFIRE	2025-01-07	2025-01-09	261 - NC33	0	0	TRUE	1	FALSE	FALSE	FALSE	0	qPCR not performed	0			0	0	0	0	0	0	0	0	0	0	0	0	0	0	0	0	0	0	0	0	0	0	0	0	0	0	0	0	0	0	0	0	0	0	1	0
AD_winter_study_160725	8	Parainfluenza 2	0	ERS27176677	SAMEA120475991	BIOFIRE	2025-01-07	2025-01-09	261 - NC33	0	0	TRUE	1	FALSE	FALSE	FALSE	0	qPCR not performed	0			0	0	0	0	0	0	0	0	0	0	0	0	0	0	0	0	0	0	0	0	0	0	0	0	0	0	0	0	0	0	0	0	0	0	1	0
AD_winter_study_160725	8	Parainfluenza 3	0	ERS27176677	SAMEA120475991	BIOFIRE	2025-01-07	2025-01-09	261 - NC33	0	0	TRUE	1	FALSE	FALSE	FALSE	0	qPCR not performed	0			0	0	0	0	0	0	0	0	0	0	0	0	0	0	0	0	0	0	0	0	0	0	0	0	0	0	0	0	0	0	0	0	0	0	1	0
AD_winter_study_160725	8	Parainfluenza 4	0	ERS27176677	SAMEA120475991	BIOFIRE	2025-01-07	2025-01-09	261 - NC33	0	0	TRUE	1	FALSE	FALSE	FALSE	0	qPCR not performed	0			0	0	0	0	0	0	0	0	0	0	0	0	0	0	0	0	0	0	0	0	0	0	0	0	0	0	0	0	0	0	0	0	0	0	1	0
AD_winter_study_160725	8	RSV	0	ERS27176677	SAMEA120475991	BIOFIRE	2025-01-07	2025-01-09	261 - NC33	0	0	TRUE	1	FALSE	FALSE	FALSE	0	qPCR not performed	0			0	0	0	0	0	0	0	0	0	0	0	0	0	0	0	0	0	0	0	0	0	0	0	0	0	0	0	0	0	0	0	0	0	0	1	0
AD_winter_study_160725	8	Rhinovirus/enterovirus	0	ERS27176677	SAMEA120475991	BIOFIRE	2025-01-07	2025-01-09	261 - NC33	0	0	TRUE	1	FALSE	FALSE	FALSE	0	qPCR not performed	0			0	0	0	0	0	0	0	0	0	0	0	0	0	0	0	0	0	0	0	0	0	0	0	0	0	0	0	0	0	0	0	0	0	0	1	0
AD_winter_study_160725	8	SARS-CoV-2	0	ERS27176677	SAMEA120475991	BIOFIRE	2025-01-07	2025-01-09	261 - NC33	0	0	TRUE	1	FALSE	FALSE	FALSE	0	qPCR not performed	0			0	0	0	0	0	0	0	0	0	0	0	0	0	0	0	0	0	0	0	0	0	0	0	0	0	0	0	0	0	0	0	0	0	0	1	0
AD_winter_study_160725	8	unmapped	0	ERS27176677	SAMEA120475991	BIOFIRE	2025-01-07	2025-01-09	261 - NC33	0	0	TRUE	1	FALSE	FALSE	TRUE	0	qPCR not performed	0			unmapped	0	0	0	0	0	0	0	0	0	0	0	0	0	0	0	0	0	75656	0	0	0	0	2.3717	100	0	0	0	0	0	0	0	0	0	1	0
AD_winter_study_160725	9	Adenovirus	0	ERS27176678	SAMEA120475992	BIOFIRE	2025-01-06	2025-01-09	262	0	0	TRUE	1	FALSE	FALSE	FALSE	0	qPCR not performed	0			0	0	0	0	0	0	0	0	0	0	0	0	0	0	0	0	0	0	0	0	0	0	0	0	0	0	0	0	0	0	0	0	0	0	1	0
AD_winter_study_160725	9	Bordetella parapertussis	0	ERS27176678	SAMEA120475992	BIOFIRE	2025-01-06	2025-01-09	262	0	0	TRUE	1	FALSE	FALSE	FALSE	0	qPCR not performed	0			0	0	0	0	0	0	0	0	0	0	0	0	0	0	0	0	0	0	0	0	0	0	0	0	0	0	0	0	0	0	0	0	0	0	1	0
AD_winter_study_160725	9	Bordetella pertussis	0	ERS27176678	SAMEA120475992	BIOFIRE	2025-01-06	2025-01-09	262	0	0	TRUE	1	FALSE	FALSE	FALSE	0	qPCR not performed	0			0	0	0	0	0	0	0	0	0	0	0	0	0	0	0	0	0	0	0	0	0	0	0	0	0	0	0	0	0	0	0	0	0	0	1	0
AD_winter_study_160725	9	Chlamydia pneumoniae	0	ERS27176678	SAMEA120475992	BIOFIRE	2025-01-06	2025-01-09	262	0	0	TRUE	1	FALSE	FALSE	FALSE	0	qPCR not performed	0			0	0	0	0	0	0	0	0	0	0	0	0	0	0	0	0	0	0	0	0	0	0	0	0	0	0	0	0	0	0	0	0	0	0	1	0
AD_winter_study_160725	9	Coronavirus 229E	0	ERS27176678	SAMEA120475992	BIOFIRE	2025-01-06	2025-01-09	262	0	0	TRUE	1	FALSE	FALSE	FALSE	0	qPCR not performed	0			0	0	0	0	0	0	0	0	0	0	0	0	0	0	0	0	0	0	0	0	0	0	0	0	0	0	0	0	0	0	0	0	0	0	1	0
AD_winter_study_160725	9	Coronavirus HKU	0	ERS27176678	SAMEA120475992	BIOFIRE	2025-01-06	2025-01-09	262	0	0	TRUE	1	FALSE	FALSE	FALSE	0	qPCR not performed	0			0	0	0	0	0	0	0	0	0	0	0	0	0	0	0	0	0	0	0	0	0	0	0	0	0	0	0	0	0	0	0	0	0	0	1	0
AD_winter_study_160725	9	Coronavirus NL63	0	ERS27176678	SAMEA120475992	BIOFIRE	2025-01-06	2025-01-09	262	0	0	TRUE	1	FALSE	FALSE	FALSE	0	qPCR not performed	0			0	0	0	0	0	0	0	0	0	0	0	0	0	0	0	0	0	0	0	0	0	0	0	0	0	0	0	0	0	0	0	0	0	0	1	0
AD_winter_study_160725	9	Coronavirus OC43	0	ERS27176678	SAMEA120475992	BIOFIRE	2025-01-06	2025-01-09	262	0	0	TRUE	1	FALSE	FALSE	FALSE	0	qPCR not performed	0			0	0	0	0	0	0	0	0	0	0	0	0	0	0	0	0	0	0	0	0	0	0	0	0	0	0	0	0	0	0	0	0	0	0	1	0
AD_winter_study_160725	9	Influenza A	0	ERS27176678	SAMEA120475992	BIOFIRE	2025-01-06	2025-01-09	262	0	0	TRUE	1	FALSE	FALSE	FALSE	0	qPCR not performed	0			0	0	0	0	0	0	0	0	0	0	0	0	0	0	0	0	0	0	0	0	0	0	0	0	0	0	0	0	0	0	0	0	0	0	1	0
AD_winter_study_160725	9	Influenza A/H1	0	ERS27176678	SAMEA120475992	BIOFIRE	2025-01-06	2025-01-09	262	0	0	TRUE	1	FALSE	FALSE	FALSE	0	qPCR not performed	0			0	0	0	0	0	0	0	0	0	0	0	0	0	0	0	0	0	0	0	0	0	0	0	0	0	0	0	0	0	0	0	0	0	0	1	0
AD_winter_study_160725	9	Influenza A/H1-2009	0	ERS27176678	SAMEA120475992	BIOFIRE	2025-01-06	2025-01-09	262	0	0	TRUE	1	FALSE	FALSE	FALSE	0	qPCR not performed	0			0	0	0	0	0	0	0	0	0	0	0	0	0	0	0	0	0	0	0	0	0	0	0	0	0	0	0	0	0	0	0	0	0	0	1	0
AD_winter_study_160725	9	Influenza A/H3	0	ERS27176678	SAMEA120475992	BIOFIRE	2025-01-06	2025-01-09	262	0	0	TRUE	1	FALSE	FALSE	FALSE	0	qPCR not performed	0			0	0	0	0	0	0	0	0	0	0	0	0	0	0	0	0	0	0	0	0	0	0	0	0	0	0	0	0	0	0	0	0	0	0	1	0
AD_winter_study_160725	9	Influenza B	0	ERS27176678	SAMEA120475992	BIOFIRE	2025-01-06	2025-01-09	262	0	0	TRUE	1	FALSE	FALSE	FALSE	0	qPCR not performed	0			0	0	0	0	0	0	0	0	0	0	0	0	0	0	0	0	0	0	0	0	0	0	0	0	0	0	0	0	0	0	0	0	0	0	1	0
AD_winter_study_160725	9	MERS	0	ERS27176678	SAMEA120475992	BIOFIRE	2025-01-06	2025-01-09	262	0	0	TRUE	1	FALSE	FALSE	FALSE	0	qPCR not performed	0			0	0	0	0	0	0	0	0	0	0	0	0	0	0	0	0	0	0	0	0	0	0	0	0	0	0	0	0	0	0	0	0	0	0	1	0
AD_winter_study_160725	9	Metapneumovirus	1	ERS27176678	SAMEA120475992	BIOFIRE	2025-01-06	2025-01-09	262	0	0	TRUE	1	TRUE	TRUE	TRUE	1	qPCR performed	0	33.09		Human_metapneumovirus_isolate_00-1	13350	6.65331	4.0735	5.70631	6.4415	3.94382	5.52464	85994	644.15	12925	10808	7878	2276	96.8165	80.9588	59.0112	17.0487	379	37689	3227643	0.0117423	1.0056	94.2786	100	329	186	374.665	226.243	168	89	43	1	0	0	0
AD_winter_study_160725	9	Mycoplasma pneumoniae	0	ERS27176678	SAMEA120475992	BIOFIRE	2025-01-06	2025-01-09	262	0	0	TRUE	1	FALSE	FALSE	FALSE	0	qPCR not performed	0			0	0	0	0	0	0	0	0	0	0	0	0	0	0	0	0	0	0	0	0	0	0	0	0	0	0	0	0	0	0	0	0	0	0	1	0
AD_winter_study_160725	9	Parainfluenza 1	0	ERS27176678	SAMEA120475992	BIOFIRE	2025-01-06	2025-01-09	262	0	0	TRUE	1	FALSE	FALSE	FALSE	0	qPCR not performed	0			0	0	0	0	0	0	0	0	0	0	0	0	0	0	0	0	0	0	0	0	0	0	0	0	0	0	0	0	0	0	0	0	0	0	1	0
AD_winter_study_160725	9	Parainfluenza 2	0	ERS27176678	SAMEA120475992	BIOFIRE	2025-01-06	2025-01-09	262	0	0	TRUE	1	FALSE	FALSE	FALSE	0	qPCR not performed	0			0	0	0	0	0	0	0	0	0	0	0	0	0	0	0	0	0	0	0	0	0	0	0	0	0	0	0	0	0	0	0	0	0	0	1	0
AD_winter_study_160725	9	Parainfluenza 3	0	ERS27176678	SAMEA120475992	BIOFIRE	2025-01-06	2025-01-09	262	0	0	TRUE	1	FALSE	FALSE	FALSE	0	qPCR not performed	0			0	0	0	0	0	0	0	0	0	0	0	0	0	0	0	0	0	0	0	0	0	0	0	0	0	0	0	0	0	0	0	0	0	0	1	0
AD_winter_study_160725	9	Parainfluenza 4	0	ERS27176678	SAMEA120475992	BIOFIRE	2025-01-06	2025-01-09	262	0	0	TRUE	1	FALSE	FALSE	FALSE	0	qPCR not performed	0			0	0	0	0	0	0	0	0	0	0	0	0	0	0	0	0	0	0	0	0	0	0	0	0	0	0	0	0	0	0	0	0	0	0	1	0
AD_winter_study_160725	9	RSV	0	ERS27176678	SAMEA120475992	BIOFIRE	2025-01-06	2025-01-09	262	0	0	TRUE	1	FALSE	FALSE	FALSE	0	qPCR not performed	0			0	0	0	0	0	0	0	0	0	0	0	0	0	0	0	0	0	0	0	0	0	0	0	0	0	0	0	0	0	0	0	0	0	0	1	0
AD_winter_study_160725	9	Rhinovirus/enterovirus	0	ERS27176678	SAMEA120475992	BIOFIRE	2025-01-06	2025-01-09	262	0	0	TRUE	1	FALSE	FALSE	FALSE	0	qPCR not performed	0			0	0	0	0	0	0	0	0	0	0	0	0	0	0	0	0	0	0	0	0	0	0	0	0	0	0	0	0	0	0	0	0	0	0	1	0
AD_winter_study_160725	9	SARS-CoV-2	0	ERS27176678	SAMEA120475992	BIOFIRE	2025-01-06	2025-01-09	262	0	0	TRUE	1	FALSE	FALSE	FALSE	0	qPCR not performed	0			0	0	0	0	0	0	0	0	0	0	0	0	0	0	0	0	0	0	0	0	0	0	0	0	0	0	0	0	0	0	0	0	0	0	1	0
AD_winter_study_160725	9	unmapped	0	ERS27176678	SAMEA120475992	BIOFIRE	2025-01-06	2025-01-09	262	0	0	TRUE	1	FALSE	FALSE	TRUE	0	qPCR not performed	0			unmapped	0	0	0	0	0	0	0	0	0	0	0	0	0	0	0	0	0	77318	0	0	0	0	2.4238	100	0	0	0	0	0	0	0	0	0	1	0
AD_winter_study_160725	10	Adenovirus	0	ERS27176679	SAMEA120475993	BIOFIRE	2025-01-06	2025-01-09	263	0	0	TRUE	1	FALSE	FALSE	FALSE	0	qPCR not performed	0			0	0	0	0	0	0	0	0	0	0	0	0	0	0	0	0	0	0	0	0	0	0	0	0	0	0	0	0	0	0	0	0	0	0	1	0
AD_winter_study_160725	10	Bordetella parapertussis	0	ERS27176679	SAMEA120475993	BIOFIRE	2025-01-06	2025-01-09	263	0	0	TRUE	1	FALSE	FALSE	FALSE	0	qPCR not performed	0			0	0	0	0	0	0	0	0	0	0	0	0	0	0	0	0	0	0	0	0	0	0	0	0	0	0	0	0	0	0	0	0	0	0	1	0
AD_winter_study_160725	10	Bordetella pertussis	0	ERS27176679	SAMEA120475993	BIOFIRE	2025-01-06	2025-01-09	263	0	0	TRUE	1	FALSE	FALSE	FALSE	0	qPCR not performed	0			0	0	0	0	0	0	0	0	0	0	0	0	0	0	0	0	0	0	0	0	0	0	0	0	0	0	0	0	0	0	0	0	0	0	1	0
AD_winter_study_160725	10	Coronavirus OC43	1	ERS27176679	SAMEA120475993	BIOFIRE	2025-01-06	2025-01-09	263	0	0	TRUE	1	TRUE	TRUE	FALSE	0	qPCR performed	0	34.36		Human_coronavirus_OC43_strain_ATCC_VR-759	30741	1	1	1	0.00530236	0.00530236	0.00530236	163	0.530236	163	0	0	0	0.530236	0	0	0	1	37689	3227643	3.09824e-05	0.00265329	0.276243	100	280	163	280	163	0	0	0	0	0	0	1
AD_winter_study_160725	10	Chlamydia pneumoniae	0	ERS27176679	SAMEA120475993	BIOFIRE	2025-01-06	2025-01-09	263	0	0	TRUE	1	FALSE	FALSE	FALSE	0	qPCR not performed	0			0	0	0	0	0	0	0	0	0	0	0	0	0	0	0	0	0	0	0	0	0	0	0	0	0	0	0	0	0	0	0	0	0	0	1	0
AD_winter_study_160725	10	Coronavirus 229E	0	ERS27176679	SAMEA120475993	BIOFIRE	2025-01-06	2025-01-09	263	0	0	TRUE	1	FALSE	FALSE	FALSE	0	qPCR not performed	0			0	0	0	0	0	0	0	0	0	0	0	0	0	0	0	0	0	0	0	0	0	0	0	0	0	0	0	0	0	0	0	0	0	0	1	0
AD_winter_study_160725	10	Coronavirus HKU	0	ERS27176679	SAMEA120475993	BIOFIRE	2025-01-06	2025-01-09	263	0	0	TRUE	1	FALSE	FALSE	FALSE	0	qPCR not performed	0			0	0	0	0	0	0	0	0	0	0	0	0	0	0	0	0	0	0	0	0	0	0	0	0	0	0	0	0	0	0	0	0	0	0	1	0
AD_winter_study_160725	10	Coronavirus NL63	0	ERS27176679	SAMEA120475993	BIOFIRE	2025-01-06	2025-01-09	263	0	0	TRUE	1	FALSE	FALSE	FALSE	0	qPCR not performed	0			0	0	0	0	0	0	0	0	0	0	0	0	0	0	0	0	0	0	0	0	0	0	0	0	0	0	0	0	0	0	0	0	0	0	1	0
AD_winter_study_160725	10	Influenza A	0	ERS27176679	SAMEA120475993	BIOFIRE	2025-01-06	2025-01-09	263	0	0	TRUE	1	FALSE	FALSE	FALSE	0	qPCR not performed	0			0	0	0	0	0	0	0	0	0	0	0	0	0	0	0	0	0	0	0	0	0	0	0	0	0	0	0	0	0	0	0	0	0	0	1	0
AD_winter_study_160725	10	Influenza A/H1	0	ERS27176679	SAMEA120475993	BIOFIRE	2025-01-06	2025-01-09	263	0	0	TRUE	1	FALSE	FALSE	FALSE	0	qPCR not performed	0			0	0	0	0	0	0	0	0	0	0	0	0	0	0	0	0	0	0	0	0	0	0	0	0	0	0	0	0	0	0	0	0	0	0	1	0
AD_winter_study_160725	10	Influenza A/H1-2009	0	ERS27176679	SAMEA120475993	BIOFIRE	2025-01-06	2025-01-09	263	0	0	TRUE	1	FALSE	FALSE	FALSE	0	qPCR not performed	0			0	0	0	0	0	0	0	0	0	0	0	0	0	0	0	0	0	0	0	0	0	0	0	0	0	0	0	0	0	0	0	0	0	0	1	0
AD_winter_study_160725	10	Influenza A/H3	0	ERS27176679	SAMEA120475993	BIOFIRE	2025-01-06	2025-01-09	263	0	0	TRUE	1	FALSE	FALSE	FALSE	0	qPCR not performed	0			0	0	0	0	0	0	0	0	0	0	0	0	0	0	0	0	0	0	0	0	0	0	0	0	0	0	0	0	0	0	0	0	0	0	1	0
AD_winter_study_160725	10	Influenza B	0	ERS27176679	SAMEA120475993	BIOFIRE	2025-01-06	2025-01-09	263	0	0	TRUE	1	FALSE	FALSE	FALSE	0	qPCR not performed	0			0	0	0	0	0	0	0	0	0	0	0	0	0	0	0	0	0	0	0	0	0	0	0	0	0	0	0	0	0	0	0	0	0	0	1	0
AD_winter_study_160725	10	MERS	0	ERS27176679	SAMEA120475993	BIOFIRE	2025-01-06	2025-01-09	263	0	0	TRUE	1	FALSE	FALSE	FALSE	0	qPCR not performed	0			0	0	0	0	0	0	0	0	0	0	0	0	0	0	0	0	0	0	0	0	0	0	0	0	0	0	0	0	0	0	0	0	0	0	1	0
AD_winter_study_160725	10	Metapneumovirus	0	ERS27176679	SAMEA120475993	BIOFIRE	2025-01-06	2025-01-09	263	0	0	TRUE	1	FALSE	FALSE	FALSE	0	qPCR not performed	0			0	0	0	0	0	0	0	0	0	0	0	0	0	0	0	0	0	0	0	0	0	0	0	0	0	0	0	0	0	0	0	0	0	0	1	0
AD_winter_study_160725	10	Mycoplasma pneumoniae	0	ERS27176679	SAMEA120475993	BIOFIRE	2025-01-06	2025-01-09	263	0	0	TRUE	1	FALSE	FALSE	FALSE	0	qPCR not performed	0			0	0	0	0	0	0	0	0	0	0	0	0	0	0	0	0	0	0	0	0	0	0	0	0	0	0	0	0	0	0	0	0	0	0	1	0
AD_winter_study_160725	10	Parainfluenza 1	0	ERS27176679	SAMEA120475993	BIOFIRE	2025-01-06	2025-01-09	263	0	0	TRUE	1	FALSE	FALSE	FALSE	0	qPCR not performed	0			0	0	0	0	0	0	0	0	0	0	0	0	0	0	0	0	0	0	0	0	0	0	0	0	0	0	0	0	0	0	0	0	0	0	1	0
AD_winter_study_160725	10	Parainfluenza 2	0	ERS27176679	SAMEA120475993	BIOFIRE	2025-01-06	2025-01-09	263	0	0	TRUE	1	FALSE	FALSE	FALSE	0	qPCR not performed	0			0	0	0	0	0	0	0	0	0	0	0	0	0	0	0	0	0	0	0	0	0	0	0	0	0	0	0	0	0	0	0	0	0	0	1	0
AD_winter_study_160725	10	Parainfluenza 3	0	ERS27176679	SAMEA120475993	BIOFIRE	2025-01-06	2025-01-09	263	0	0	TRUE	1	FALSE	FALSE	FALSE	0	qPCR not performed	0			0	0	0	0	0	0	0	0	0	0	0	0	0	0	0	0	0	0	0	0	0	0	0	0	0	0	0	0	0	0	0	0	0	0	1	0
AD_winter_study_160725	10	Parainfluenza 4	0	ERS27176679	SAMEA120475993	BIOFIRE	2025-01-06	2025-01-09	263	0	0	TRUE	1	FALSE	FALSE	FALSE	0	qPCR not performed	0			0	0	0	0	0	0	0	0	0	0	0	0	0	0	0	0	0	0	0	0	0	0	0	0	0	0	0	0	0	0	0	0	0	0	1	0
AD_winter_study_160725	10	RSV	0	ERS27176679	SAMEA120475993	BIOFIRE	2025-01-06	2025-01-09	263	0	0	TRUE	1	FALSE	FALSE	FALSE	0	qPCR not performed	0			0	0	0	0	0	0	0	0	0	0	0	0	0	0	0	0	0	0	0	0	0	0	0	0	0	0	0	0	0	0	0	0	0	0	1	0
AD_winter_study_160725	10	Rhinovirus/enterovirus	0	ERS27176679	SAMEA120475993	BIOFIRE	2025-01-06	2025-01-09	263	0	0	TRUE	1	FALSE	FALSE	FALSE	0	qPCR not performed	0			0	0	0	0	0	0	0	0	0	0	0	0	0	0	0	0	0	0	0	0	0	0	0	0	0	0	0	0	0	0	0	0	0	0	1	0
AD_winter_study_160725	10	SARS-CoV-2	0	ERS27176679	SAMEA120475993	BIOFIRE	2025-01-06	2025-01-09	263	0	0	TRUE	1	FALSE	FALSE	FALSE	0	qPCR not performed	0			0	0	0	0	0	0	0	0	0	0	0	0	0	0	0	0	0	0	0	0	0	0	0	0	0	0	0	0	0	0	0	0	0	0	1	0
AD_winter_study_160725	10	unmapped	0	ERS27176679	SAMEA120475993	BIOFIRE	2025-01-06	2025-01-09	263	0	0	TRUE	1	FALSE	FALSE	TRUE	0	qPCR not performed	0			unmapped	0	0	0	0	0	0	0	0	0	0	0	0	0	0	0	0	0	46189	0	0	0	0	1.44795	100	0	0	0	0	0	0	0	0	0	1	0
AD_winter_study_160725	11	Adenovirus	0	ERS27176680	SAMEA120475994	BIOFIRE	2025-01-07	2025-01-09	264	0	0	TRUE	1	FALSE	FALSE	FALSE	0	qPCR not performed	0			0	0	0	0	0	0	0	0	0	0	0	0	0	0	0	0	0	0	0	0	0	0	0	0	0	0	0	0	0	0	0	0	0	0	1	0
AD_winter_study_160725	11	Bordetella parapertussis	0	ERS27176680	SAMEA120475994	BIOFIRE	2025-01-07	2025-01-09	264	0	0	TRUE	1	FALSE	FALSE	FALSE	0	qPCR not performed	0			0	0	0	0	0	0	0	0	0	0	0	0	0	0	0	0	0	0	0	0	0	0	0	0	0	0	0	0	0	0	0	0	0	0	1	0
AD_winter_study_160725	11	Bordetella pertussis	0	ERS27176680	SAMEA120475994	BIOFIRE	2025-01-07	2025-01-09	264	0	0	TRUE	1	FALSE	FALSE	FALSE	0	qPCR not performed	0			0	0	0	0	0	0	0	0	0	0	0	0	0	0	0	0	0	0	0	0	0	0	0	0	0	0	0	0	0	0	0	0	0	0	1	0
AD_winter_study_160725	11	Chlamydia pneumoniae	0	ERS27176680	SAMEA120475994	BIOFIRE	2025-01-07	2025-01-09	264	0	0	TRUE	1	FALSE	FALSE	FALSE	0	qPCR not performed	0			0	0	0	0	0	0	0	0	0	0	0	0	0	0	0	0	0	0	0	0	0	0	0	0	0	0	0	0	0	0	0	0	0	0	1	0
AD_winter_study_160725	11	Coronavirus 229E	0	ERS27176680	SAMEA120475994	BIOFIRE	2025-01-07	2025-01-09	264	0	0	TRUE	1	FALSE	FALSE	FALSE	0	qPCR not performed	0			0	0	0	0	0	0	0	0	0	0	0	0	0	0	0	0	0	0	0	0	0	0	0	0	0	0	0	0	0	0	0	0	0	0	1	0
AD_winter_study_160725	11	Coronavirus HKU	0	ERS27176680	SAMEA120475994	BIOFIRE	2025-01-07	2025-01-09	264	0	0	TRUE	1	FALSE	FALSE	FALSE	0	qPCR not performed	0			0	0	0	0	0	0	0	0	0	0	0	0	0	0	0	0	0	0	0	0	0	0	0	0	0	0	0	0	0	0	0	0	0	0	1	0
AD_winter_study_160725	11	Coronavirus NL63	0	ERS27176680	SAMEA120475994	BIOFIRE	2025-01-07	2025-01-09	264	0	0	TRUE	1	FALSE	FALSE	FALSE	0	qPCR not performed	0			0	0	0	0	0	0	0	0	0	0	0	0	0	0	0	0	0	0	0	0	0	0	0	0	0	0	0	0	0	0	0	0	0	0	1	0
AD_winter_study_160725	11	Coronavirus OC43	0	ERS27176680	SAMEA120475994	BIOFIRE	2025-01-07	2025-01-09	264	0	0	TRUE	1	FALSE	FALSE	FALSE	0	qPCR not performed	0			0	0	0	0	0	0	0	0	0	0	0	0	0	0	0	0	0	0	0	0	0	0	0	0	0	0	0	0	0	0	0	0	0	0	1	0
AD_winter_study_160725	11	Rhinovirus/enterovirus	1	ERS27176680	SAMEA120475994	BIOFIRE	2025-01-07	2025-01-09	264	0	0	TRUE	1	FALSE	FALSE	FALSE	0	qPCR performed	1			0	0	0	0	0	0	0	0	0	0	0	0	0	0	0	0	0	0	0	0	0	0	0	0	0	0	0	0	0	0	0	0	0	0	0	1
AD_winter_study_160725	11	Influenza A	0	ERS27176680	SAMEA120475994	BIOFIRE	2025-01-07	2025-01-09	264	0	0	TRUE	1	FALSE	FALSE	FALSE	0	qPCR not performed	0			0	0	0	0	0	0	0	0	0	0	0	0	0	0	0	0	0	0	0	0	0	0	0	0	0	0	0	0	0	0	0	0	0	0	1	0
AD_winter_study_160725	11	Influenza A/H1	0	ERS27176680	SAMEA120475994	BIOFIRE	2025-01-07	2025-01-09	264	0	0	TRUE	1	FALSE	FALSE	FALSE	0	qPCR not performed	0			0	0	0	0	0	0	0	0	0	0	0	0	0	0	0	0	0	0	0	0	0	0	0	0	0	0	0	0	0	0	0	0	0	0	1	0
AD_winter_study_160725	11	Influenza A/H1-2009	0	ERS27176680	SAMEA120475994	BIOFIRE	2025-01-07	2025-01-09	264	0	0	TRUE	1	FALSE	FALSE	FALSE	0	qPCR not performed	0			0	0	0	0	0	0	0	0	0	0	0	0	0	0	0	0	0	0	0	0	0	0	0	0	0	0	0	0	0	0	0	0	0	0	1	0
AD_winter_study_160725	11	Influenza A/H3	0	ERS27176680	SAMEA120475994	BIOFIRE	2025-01-07	2025-01-09	264	0	0	TRUE	1	FALSE	FALSE	FALSE	0	qPCR not performed	0			0	0	0	0	0	0	0	0	0	0	0	0	0	0	0	0	0	0	0	0	0	0	0	0	0	0	0	0	0	0	0	0	0	0	1	0
AD_winter_study_160725	11	Influenza B	0	ERS27176680	SAMEA120475994	BIOFIRE	2025-01-07	2025-01-09	264	0	0	TRUE	1	FALSE	FALSE	FALSE	0	qPCR not performed	0			0	0	0	0	0	0	0	0	0	0	0	0	0	0	0	0	0	0	0	0	0	0	0	0	0	0	0	0	0	0	0	0	0	0	1	0
AD_winter_study_160725	11	MERS	0	ERS27176680	SAMEA120475994	BIOFIRE	2025-01-07	2025-01-09	264	0	0	TRUE	1	FALSE	FALSE	FALSE	0	qPCR not performed	0			0	0	0	0	0	0	0	0	0	0	0	0	0	0	0	0	0	0	0	0	0	0	0	0	0	0	0	0	0	0	0	0	0	0	1	0
AD_winter_study_160725	11	Metapneumovirus	0	ERS27176680	SAMEA120475994	BIOFIRE	2025-01-07	2025-01-09	264	0	0	TRUE	1	FALSE	FALSE	FALSE	0	qPCR not performed	0			0	0	0	0	0	0	0	0	0	0	0	0	0	0	0	0	0	0	0	0	0	0	0	0	0	0	0	0	0	0	0	0	0	0	1	0
AD_winter_study_160725	11	Mycoplasma pneumoniae	0	ERS27176680	SAMEA120475994	BIOFIRE	2025-01-07	2025-01-09	264	0	0	TRUE	1	FALSE	FALSE	FALSE	0	qPCR not performed	0			0	0	0	0	0	0	0	0	0	0	0	0	0	0	0	0	0	0	0	0	0	0	0	0	0	0	0	0	0	0	0	0	0	0	1	0
AD_winter_study_160725	11	Parainfluenza 1	0	ERS27176680	SAMEA120475994	BIOFIRE	2025-01-07	2025-01-09	264	0	0	TRUE	1	FALSE	FALSE	FALSE	0	qPCR not performed	0			0	0	0	0	0	0	0	0	0	0	0	0	0	0	0	0	0	0	0	0	0	0	0	0	0	0	0	0	0	0	0	0	0	0	1	0
AD_winter_study_160725	11	Parainfluenza 2	0	ERS27176680	SAMEA120475994	BIOFIRE	2025-01-07	2025-01-09	264	0	0	TRUE	1	FALSE	FALSE	FALSE	0	qPCR not performed	0			0	0	0	0	0	0	0	0	0	0	0	0	0	0	0	0	0	0	0	0	0	0	0	0	0	0	0	0	0	0	0	0	0	0	1	0
AD_winter_study_160725	11	Parainfluenza 3	0	ERS27176680	SAMEA120475994	BIOFIRE	2025-01-07	2025-01-09	264	0	0	TRUE	1	FALSE	FALSE	FALSE	0	qPCR not performed	0			0	0	0	0	0	0	0	0	0	0	0	0	0	0	0	0	0	0	0	0	0	0	0	0	0	0	0	0	0	0	0	0	0	0	1	0
AD_winter_study_160725	11	Parainfluenza 4	0	ERS27176680	SAMEA120475994	BIOFIRE	2025-01-07	2025-01-09	264	0	0	TRUE	1	FALSE	FALSE	FALSE	0	qPCR not performed	0			0	0	0	0	0	0	0	0	0	0	0	0	0	0	0	0	0	0	0	0	0	0	0	0	0	0	0	0	0	0	0	0	0	0	1	0
AD_winter_study_160725	11	RSV	0	ERS27176680	SAMEA120475994	BIOFIRE	2025-01-07	2025-01-09	264	0	0	TRUE	1	FALSE	FALSE	FALSE	0	qPCR not performed	0			0	0	0	0	0	0	0	0	0	0	0	0	0	0	0	0	0	0	0	0	0	0	0	0	0	0	0	0	0	0	0	0	0	0	1	0
AD_winter_study_160725	11	SARS-CoV-2	0	ERS27176680	SAMEA120475994	BIOFIRE	2025-01-07	2025-01-09	264	0	0	TRUE	1	FALSE	FALSE	FALSE	0	qPCR not performed	0			0	0	0	0	0	0	0	0	0	0	0	0	0	0	0	0	0	0	0	0	0	0	0	0	0	0	0	0	0	0	0	0	0	0	1	0
AD_winter_study_160725	11	unmapped	0	ERS27176680	SAMEA120475994	BIOFIRE	2025-01-07	2025-01-09	264	0	0	TRUE	1	FALSE	FALSE	TRUE	0	qPCR not performed	0			unmapped	0	0	0	0	0	0	0	0	0	0	0	0	0	0	0	0	0	181741	0	0	0	0	5.69729	100	0	0	0	0	0	0	0	0	0	1	0
AD_winter_study_160725	12	Adenovirus	0	ERS27176681	SAMEA120475995	BIOFIRE	2025-01-08	2025-01-09	265	0	0	TRUE	1	FALSE	FALSE	FALSE	0	qPCR not performed	0			0	0	0	0	0	0	0	0	0	0	0	0	0	0	0	0	0	0	0	0	0	0	0	0	0	0	0	0	0	0	0	0	0	0	1	0
AD_winter_study_160725	12	Bordetella parapertussis	0	ERS27176681	SAMEA120475995	BIOFIRE	2025-01-08	2025-01-09	265	0	0	TRUE	1	FALSE	FALSE	FALSE	0	qPCR not performed	0			0	0	0	0	0	0	0	0	0	0	0	0	0	0	0	0	0	0	0	0	0	0	0	0	0	0	0	0	0	0	0	0	0	0	1	0
AD_winter_study_160725	12	Bordetella pertussis	0	ERS27176681	SAMEA120475995	BIOFIRE	2025-01-08	2025-01-09	265	0	0	TRUE	1	FALSE	FALSE	FALSE	0	qPCR not performed	0			0	0	0	0	0	0	0	0	0	0	0	0	0	0	0	0	0	0	0	0	0	0	0	0	0	0	0	0	0	0	0	0	0	0	1	0
AD_winter_study_160725	12	Chlamydia pneumoniae	0	ERS27176681	SAMEA120475995	BIOFIRE	2025-01-08	2025-01-09	265	0	0	TRUE	1	FALSE	FALSE	FALSE	0	qPCR not performed	0			0	0	0	0	0	0	0	0	0	0	0	0	0	0	0	0	0	0	0	0	0	0	0	0	0	0	0	0	0	0	0	0	0	0	1	0
AD_winter_study_160725	12	Coronavirus 229E	0	ERS27176681	SAMEA120475995	BIOFIRE	2025-01-08	2025-01-09	265	0	0	TRUE	1	FALSE	FALSE	FALSE	0	qPCR not performed	0			0	0	0	0	0	0	0	0	0	0	0	0	0	0	0	0	0	0	0	0	0	0	0	0	0	0	0	0	0	0	0	0	0	0	1	0
AD_winter_study_160725	12	Coronavirus HKU	0	ERS27176681	SAMEA120475995	BIOFIRE	2025-01-08	2025-01-09	265	0	0	TRUE	1	FALSE	FALSE	FALSE	0	qPCR not performed	0			0	0	0	0	0	0	0	0	0	0	0	0	0	0	0	0	0	0	0	0	0	0	0	0	0	0	0	0	0	0	0	0	0	0	1	0
AD_winter_study_160725	12	Coronavirus NL63	0	ERS27176681	SAMEA120475995	BIOFIRE	2025-01-08	2025-01-09	265	0	0	TRUE	1	FALSE	FALSE	FALSE	0	qPCR not performed	0			0	0	0	0	0	0	0	0	0	0	0	0	0	0	0	0	0	0	0	0	0	0	0	0	0	0	0	0	0	0	0	0	0	0	1	0
AD_winter_study_160725	12	Coronavirus OC43	0	ERS27176681	SAMEA120475995	BIOFIRE	2025-01-08	2025-01-09	265	0	0	TRUE	1	FALSE	FALSE	FALSE	0	qPCR not performed	0			0	0	0	0	0	0	0	0	0	0	0	0	0	0	0	0	0	0	0	0	0	0	0	0	0	0	0	0	0	0	0	0	0	0	1	0
AD_winter_study_160725	12	Rhinovirus/enterovirus	1	ERS27176681	SAMEA120475995	BIOFIRE	2025-01-08	2025-01-09	265	0	0	TRUE	1	FALSE	FALSE	FALSE	0	qPCR performed	1			0	0	0	0	0	0	0	0	0	0	0	0	0	0	0	0	0	0	0	0	0	0	0	0	0	0	0	0	0	0	0	0	0	0	0	1
AD_winter_study_160725	12	Influenza A	0	ERS27176681	SAMEA120475995	BIOFIRE	2025-01-08	2025-01-09	265	0	0	TRUE	1	FALSE	FALSE	FALSE	0	qPCR not performed	0			0	0	0	0	0	0	0	0	0	0	0	0	0	0	0	0	0	0	0	0	0	0	0	0	0	0	0	0	0	0	0	0	0	0	1	0
AD_winter_study_160725	12	Influenza A/H1	0	ERS27176681	SAMEA120475995	BIOFIRE	2025-01-08	2025-01-09	265	0	0	TRUE	1	FALSE	FALSE	FALSE	0	qPCR not performed	0			0	0	0	0	0	0	0	0	0	0	0	0	0	0	0	0	0	0	0	0	0	0	0	0	0	0	0	0	0	0	0	0	0	0	1	0
AD_winter_study_160725	12	Influenza A/H1-2009	0	ERS27176681	SAMEA120475995	BIOFIRE	2025-01-08	2025-01-09	265	0	0	TRUE	1	FALSE	FALSE	FALSE	0	qPCR not performed	0			0	0	0	0	0	0	0	0	0	0	0	0	0	0	0	0	0	0	0	0	0	0	0	0	0	0	0	0	0	0	0	0	0	0	1	0
AD_winter_study_160725	12	Influenza A/H3	0	ERS27176681	SAMEA120475995	BIOFIRE	2025-01-08	2025-01-09	265	0	0	TRUE	1	FALSE	FALSE	FALSE	0	qPCR not performed	0			0	0	0	0	0	0	0	0	0	0	0	0	0	0	0	0	0	0	0	0	0	0	0	0	0	0	0	0	0	0	0	0	0	0	1	0
AD_winter_study_160725	12	Influenza B	0	ERS27176681	SAMEA120475995	BIOFIRE	2025-01-08	2025-01-09	265	0	0	TRUE	1	FALSE	FALSE	FALSE	0	qPCR not performed	0			0	0	0	0	0	0	0	0	0	0	0	0	0	0	0	0	0	0	0	0	0	0	0	0	0	0	0	0	0	0	0	0	0	0	1	0
AD_winter_study_160725	12	MERS	0	ERS27176681	SAMEA120475995	BIOFIRE	2025-01-08	2025-01-09	265	0	0	TRUE	1	FALSE	FALSE	FALSE	0	qPCR not performed	0			0	0	0	0	0	0	0	0	0	0	0	0	0	0	0	0	0	0	0	0	0	0	0	0	0	0	0	0	0	0	0	0	0	0	1	0
AD_winter_study_160725	12	Metapneumovirus	0	ERS27176681	SAMEA120475995	BIOFIRE	2025-01-08	2025-01-09	265	0	0	TRUE	1	FALSE	FALSE	FALSE	0	qPCR not performed	0			0	0	0	0	0	0	0	0	0	0	0	0	0	0	0	0	0	0	0	0	0	0	0	0	0	0	0	0	0	0	0	0	0	0	1	0
AD_winter_study_160725	12	Mycoplasma pneumoniae	0	ERS27176681	SAMEA120475995	BIOFIRE	2025-01-08	2025-01-09	265	0	0	TRUE	1	FALSE	FALSE	FALSE	0	qPCR not performed	0			0	0	0	0	0	0	0	0	0	0	0	0	0	0	0	0	0	0	0	0	0	0	0	0	0	0	0	0	0	0	0	0	0	0	1	0
AD_winter_study_160725	12	Parainfluenza 1	0	ERS27176681	SAMEA120475995	BIOFIRE	2025-01-08	2025-01-09	265	0	0	TRUE	1	FALSE	FALSE	FALSE	0	qPCR not performed	0			0	0	0	0	0	0	0	0	0	0	0	0	0	0	0	0	0	0	0	0	0	0	0	0	0	0	0	0	0	0	0	0	0	0	1	0
AD_winter_study_160725	12	Parainfluenza 2	0	ERS27176681	SAMEA120475995	BIOFIRE	2025-01-08	2025-01-09	265	0	0	TRUE	1	FALSE	FALSE	FALSE	0	qPCR not performed	0			0	0	0	0	0	0	0	0	0	0	0	0	0	0	0	0	0	0	0	0	0	0	0	0	0	0	0	0	0	0	0	0	0	0	1	0
AD_winter_study_160725	12	Parainfluenza 3	0	ERS27176681	SAMEA120475995	BIOFIRE	2025-01-08	2025-01-09	265	0	0	TRUE	1	FALSE	FALSE	FALSE	0	qPCR not performed	0			0	0	0	0	0	0	0	0	0	0	0	0	0	0	0	0	0	0	0	0	0	0	0	0	0	0	0	0	0	0	0	0	0	0	1	0
AD_winter_study_160725	12	Parainfluenza 4	0	ERS27176681	SAMEA120475995	BIOFIRE	2025-01-08	2025-01-09	265	0	0	TRUE	1	FALSE	FALSE	FALSE	0	qPCR not performed	0			0	0	0	0	0	0	0	0	0	0	0	0	0	0	0	0	0	0	0	0	0	0	0	0	0	0	0	0	0	0	0	0	0	0	1	0
AD_winter_study_160725	12	RSV	0	ERS27176681	SAMEA120475995	BIOFIRE	2025-01-08	2025-01-09	265	0	0	TRUE	1	FALSE	FALSE	FALSE	0	qPCR not performed	0			0	0	0	0	0	0	0	0	0	0	0	0	0	0	0	0	0	0	0	0	0	0	0	0	0	0	0	0	0	0	0	0	0	0	1	0
AD_winter_study_160725	12	SARS-CoV-2	0	ERS27176681	SAMEA120475995	BIOFIRE	2025-01-08	2025-01-09	265	0	0	TRUE	1	FALSE	FALSE	FALSE	0	qPCR not performed	0			0	0	0	0	0	0	0	0	0	0	0	0	0	0	0	0	0	0	0	0	0	0	0	0	0	0	0	0	0	0	0	0	0	0	1	0
AD_winter_study_160725	12	unmapped	0	ERS27176681	SAMEA120475995	BIOFIRE	2025-01-08	2025-01-09	265	0	0	TRUE	1	FALSE	FALSE	TRUE	0	qPCR not performed	0			unmapped	0	0	0	0	0	0	0	0	0	0	0	0	0	0	0	0	0	41091	0	0	0	0	1.28814	100	0	0	0	0	0	0	0	0	0	1	0
AD_winter_study_160725	13	Adenovirus	0	ERS27176682	SAMEA120475996	BIOFIRE	2025-01-07	2025-01-09	266	0	0	TRUE	1	FALSE	FALSE	FALSE	0	qPCR not performed	0			0	0	0	0	0	0	0	0	0	0	0	0	0	0	0	0	0	0	0	0	0	0	0	0	0	0	0	0	0	0	0	0	0	0	1	0
AD_winter_study_160725	13	Bordetella parapertussis	0	ERS27176682	SAMEA120475996	BIOFIRE	2025-01-07	2025-01-09	266	0	0	TRUE	1	FALSE	FALSE	FALSE	0	qPCR not performed	0			0	0	0	0	0	0	0	0	0	0	0	0	0	0	0	0	0	0	0	0	0	0	0	0	0	0	0	0	0	0	0	0	0	0	1	0
AD_winter_study_160725	13	Bordetella pertussis	0	ERS27176682	SAMEA120475996	BIOFIRE	2025-01-07	2025-01-09	266	0	0	TRUE	1	FALSE	FALSE	FALSE	0	qPCR not performed	0			0	0	0	0	0	0	0	0	0	0	0	0	0	0	0	0	0	0	0	0	0	0	0	0	0	0	0	0	0	0	0	0	0	0	1	0
AD_winter_study_160725	13	Coronavirus OC43	1	ERS27176682	SAMEA120475996	BIOFIRE	2025-01-07	2025-01-09	266	0	0	TRUE	1	TRUE	TRUE	TRUE	1	qPCR performed	0	25.43		Human_coronavirus_OC43_strain_ATCC_VR-759	30741	2.6982	1.95253	2.33856	1.31105	0.948733	1.1363	40303	131.105	14937	3383	1697	915	48.5898	11.0048	5.52031	2.97648	227	37689	3227643	0.007033	0.602298	62.7072	100	284	154	308.947	176.524	71	31	9	1	0	0	0
AD_winter_study_160725	13	Chlamydia pneumoniae	0	ERS27176682	SAMEA120475996	BIOFIRE	2025-01-07	2025-01-09	266	0	0	TRUE	1	FALSE	FALSE	FALSE	0	qPCR not performed	0			0	0	0	0	0	0	0	0	0	0	0	0	0	0	0	0	0	0	0	0	0	0	0	0	0	0	0	0	0	0	0	0	0	0	1	0
AD_winter_study_160725	13	Coronavirus 229E	0	ERS27176682	SAMEA120475996	BIOFIRE	2025-01-07	2025-01-09	266	0	0	TRUE	1	FALSE	FALSE	FALSE	0	qPCR not performed	0			0	0	0	0	0	0	0	0	0	0	0	0	0	0	0	0	0	0	0	0	0	0	0	0	0	0	0	0	0	0	0	0	0	0	1	0
AD_winter_study_160725	13	Coronavirus HKU	0	ERS27176682	SAMEA120475996	BIOFIRE	2025-01-07	2025-01-09	266	0	0	TRUE	1	FALSE	FALSE	FALSE	0	qPCR not performed	0			0	0	0	0	0	0	0	0	0	0	0	0	0	0	0	0	0	0	0	0	0	0	0	0	0	0	0	0	0	0	0	0	0	0	1	0
AD_winter_study_160725	13	Coronavirus NL63	0	ERS27176682	SAMEA120475996	BIOFIRE	2025-01-07	2025-01-09	266	0	0	TRUE	1	FALSE	FALSE	FALSE	0	qPCR not performed	0			0	0	0	0	0	0	0	0	0	0	0	0	0	0	0	0	0	0	0	0	0	0	0	0	0	0	0	0	0	0	0	0	0	0	1	0
AD_winter_study_160725	13	Influenza A	0	ERS27176682	SAMEA120475996	BIOFIRE	2025-01-07	2025-01-09	266	0	0	TRUE	1	FALSE	FALSE	FALSE	0	qPCR not performed	0			0	0	0	0	0	0	0	0	0	0	0	0	0	0	0	0	0	0	0	0	0	0	0	0	0	0	0	0	0	0	0	0	0	0	1	0
AD_winter_study_160725	13	Influenza A/H1	0	ERS27176682	SAMEA120475996	BIOFIRE	2025-01-07	2025-01-09	266	0	0	TRUE	1	FALSE	FALSE	FALSE	0	qPCR not performed	0			0	0	0	0	0	0	0	0	0	0	0	0	0	0	0	0	0	0	0	0	0	0	0	0	0	0	0	0	0	0	0	0	0	0	1	0
AD_winter_study_160725	13	Influenza A/H1-2009	0	ERS27176682	SAMEA120475996	BIOFIRE	2025-01-07	2025-01-09	266	0	0	TRUE	1	FALSE	FALSE	FALSE	0	qPCR not performed	0			0	0	0	0	0	0	0	0	0	0	0	0	0	0	0	0	0	0	0	0	0	0	0	0	0	0	0	0	0	0	0	0	0	0	1	0
AD_winter_study_160725	13	Influenza A/H3	0	ERS27176682	SAMEA120475996	BIOFIRE	2025-01-07	2025-01-09	266	0	0	TRUE	1	FALSE	FALSE	FALSE	0	qPCR not performed	0			0	0	0	0	0	0	0	0	0	0	0	0	0	0	0	0	0	0	0	0	0	0	0	0	0	0	0	0	0	0	0	0	0	0	1	0
AD_winter_study_160725	13	Influenza B	0	ERS27176682	SAMEA120475996	BIOFIRE	2025-01-07	2025-01-09	266	0	0	TRUE	1	FALSE	FALSE	FALSE	0	qPCR not performed	0			0	0	0	0	0	0	0	0	0	0	0	0	0	0	0	0	0	0	0	0	0	0	0	0	0	0	0	0	0	0	0	0	0	0	1	0
AD_winter_study_160725	13	MERS	0	ERS27176682	SAMEA120475996	BIOFIRE	2025-01-07	2025-01-09	266	0	0	TRUE	1	FALSE	FALSE	FALSE	0	qPCR not performed	0			0	0	0	0	0	0	0	0	0	0	0	0	0	0	0	0	0	0	0	0	0	0	0	0	0	0	0	0	0	0	0	0	0	0	1	0
AD_winter_study_160725	13	Metapneumovirus	0	ERS27176682	SAMEA120475996	BIOFIRE	2025-01-07	2025-01-09	266	0	0	TRUE	1	FALSE	FALSE	FALSE	0	qPCR not performed	0			0	0	0	0	0	0	0	0	0	0	0	0	0	0	0	0	0	0	0	0	0	0	0	0	0	0	0	0	0	0	0	0	0	0	1	0
AD_winter_study_160725	13	Mycoplasma pneumoniae	0	ERS27176682	SAMEA120475996	BIOFIRE	2025-01-07	2025-01-09	266	0	0	TRUE	1	FALSE	FALSE	FALSE	0	qPCR not performed	0			0	0	0	0	0	0	0	0	0	0	0	0	0	0	0	0	0	0	0	0	0	0	0	0	0	0	0	0	0	0	0	0	0	0	1	0
AD_winter_study_160725	13	Parainfluenza 1	0	ERS27176682	SAMEA120475996	BIOFIRE	2025-01-07	2025-01-09	266	0	0	TRUE	1	FALSE	FALSE	FALSE	0	qPCR not performed	0			0	0	0	0	0	0	0	0	0	0	0	0	0	0	0	0	0	0	0	0	0	0	0	0	0	0	0	0	0	0	0	0	0	0	1	0
AD_winter_study_160725	13	Parainfluenza 2	0	ERS27176682	SAMEA120475996	BIOFIRE	2025-01-07	2025-01-09	266	0	0	TRUE	1	FALSE	FALSE	FALSE	0	qPCR not performed	0			0	0	0	0	0	0	0	0	0	0	0	0	0	0	0	0	0	0	0	0	0	0	0	0	0	0	0	0	0	0	0	0	0	0	1	0
AD_winter_study_160725	13	Parainfluenza 3	0	ERS27176682	SAMEA120475996	BIOFIRE	2025-01-07	2025-01-09	266	0	0	TRUE	1	FALSE	FALSE	FALSE	0	qPCR not performed	0			0	0	0	0	0	0	0	0	0	0	0	0	0	0	0	0	0	0	0	0	0	0	0	0	0	0	0	0	0	0	0	0	0	0	1	0
AD_winter_study_160725	13	Parainfluenza 4	0	ERS27176682	SAMEA120475996	BIOFIRE	2025-01-07	2025-01-09	266	0	0	TRUE	1	FALSE	FALSE	FALSE	0	qPCR not performed	0			0	0	0	0	0	0	0	0	0	0	0	0	0	0	0	0	0	0	0	0	0	0	0	0	0	0	0	0	0	0	0	0	0	0	1	0
AD_winter_study_160725	13	RSV	0	ERS27176682	SAMEA120475996	BIOFIRE	2025-01-07	2025-01-09	266	0	0	TRUE	1	FALSE	FALSE	FALSE	0	qPCR not performed	0			0	0	0	0	0	0	0	0	0	0	0	0	0	0	0	0	0	0	0	0	0	0	0	0	0	0	0	0	0	0	0	0	0	0	1	0
AD_winter_study_160725	13	Rhinovirus/enterovirus	0	ERS27176682	SAMEA120475996	BIOFIRE	2025-01-07	2025-01-09	266	0	0	TRUE	1	FALSE	FALSE	FALSE	0	qPCR not performed	0			0	0	0	0	0	0	0	0	0	0	0	0	0	0	0	0	0	0	0	0	0	0	0	0	0	0	0	0	0	0	0	0	0	0	1	0
AD_winter_study_160725	13	SARS-CoV-2	0	ERS27176682	SAMEA120475996	BIOFIRE	2025-01-07	2025-01-09	266	0	0	TRUE	1	FALSE	FALSE	FALSE	0	qPCR not performed	0			0	0	0	0	0	0	0	0	0	0	0	0	0	0	0	0	0	0	0	0	0	0	0	0	0	0	0	0	0	0	0	0	0	0	1	0
AD_winter_study_160725	13	unmapped	0	ERS27176682	SAMEA120475996	BIOFIRE	2025-01-07	2025-01-09	266	0	0	TRUE	1	FALSE	FALSE	TRUE	0	qPCR not performed	0			unmapped	0	0	0	0	0	0	0	0	0	0	0	0	0	0	0	0	0	142683	0	0	0	0	4.47289	100	0	0	0	0	0	0	0	0	0	1	0
AD_winter_study_160725	14	Adenovirus	0	ERS27176683	SAMEA120475997	BIOFIRE	2025-01-08	2025-01-09	267	0	0	TRUE	1	FALSE	FALSE	FALSE	0	qPCR not performed	0			0	0	0	0	0	0	0	0	0	0	0	0	0	0	0	0	0	0	0	0	0	0	0	0	0	0	0	0	0	0	0	0	0	0	1	0
AD_winter_study_160725	14	Bordetella parapertussis	0	ERS27176683	SAMEA120475997	BIOFIRE	2025-01-08	2025-01-09	267	0	0	TRUE	1	FALSE	FALSE	FALSE	0	qPCR not performed	0			0	0	0	0	0	0	0	0	0	0	0	0	0	0	0	0	0	0	0	0	0	0	0	0	0	0	0	0	0	0	0	0	0	0	1	0
AD_winter_study_160725	14	Bordetella pertussis	0	ERS27176683	SAMEA120475997	BIOFIRE	2025-01-08	2025-01-09	267	0	0	TRUE	1	FALSE	FALSE	FALSE	0	qPCR not performed	0			0	0	0	0	0	0	0	0	0	0	0	0	0	0	0	0	0	0	0	0	0	0	0	0	0	0	0	0	0	0	0	0	0	0	1	0
AD_winter_study_160725	14	Chlamydia pneumoniae	0	ERS27176683	SAMEA120475997	BIOFIRE	2025-01-08	2025-01-09	267	0	0	TRUE	1	FALSE	FALSE	FALSE	0	qPCR not performed	0			0	0	0	0	0	0	0	0	0	0	0	0	0	0	0	0	0	0	0	0	0	0	0	0	0	0	0	0	0	0	0	0	0	0	1	0
AD_winter_study_160725	14	Coronavirus 229E	0	ERS27176683	SAMEA120475997	BIOFIRE	2025-01-08	2025-01-09	267	0	0	TRUE	1	FALSE	FALSE	FALSE	0	qPCR not performed	0			0	0	0	0	0	0	0	0	0	0	0	0	0	0	0	0	0	0	0	0	0	0	0	0	0	0	0	0	0	0	0	0	0	0	1	0
AD_winter_study_160725	14	Coronavirus HKU	0	ERS27176683	SAMEA120475997	BIOFIRE	2025-01-08	2025-01-09	267	0	0	TRUE	1	FALSE	FALSE	FALSE	0	qPCR not performed	0			0	0	0	0	0	0	0	0	0	0	0	0	0	0	0	0	0	0	0	0	0	0	0	0	0	0	0	0	0	0	0	0	0	0	1	0
AD_winter_study_160725	14	Coronavirus NL63	0	ERS27176683	SAMEA120475997	BIOFIRE	2025-01-08	2025-01-09	267	0	0	TRUE	1	FALSE	FALSE	FALSE	0	qPCR not performed	0			0	0	0	0	0	0	0	0	0	0	0	0	0	0	0	0	0	0	0	0	0	0	0	0	0	0	0	0	0	0	0	0	0	0	1	0
AD_winter_study_160725	14	Coronavirus OC43	0	ERS27176683	SAMEA120475997	BIOFIRE	2025-01-08	2025-01-09	267	0	0	TRUE	1	FALSE	FALSE	FALSE	0	qPCR not performed	0			0	0	0	0	0	0	0	0	0	0	0	0	0	0	0	0	0	0	0	0	0	0	0	0	0	0	0	0	0	0	0	0	0	0	1	0
AD_winter_study_160725	14	Rhinovirus/enterovirus	1	ERS27176683	SAMEA120475997	BIOFIRE	2025-01-08	2025-01-09	267	0	0	TRUE	1	FALSE	FALSE	FALSE	0	qPCR performed	0	36.8938		0	0	0	0	0	0	0	0	0	0	0	0	0	0	0	0	0	0	0	0	0	0	0	0	0	0	0	0	0	0	0	0	0	0	0	1
AD_winter_study_160725	14	Influenza A	0	ERS27176683	SAMEA120475997	BIOFIRE	2025-01-08	2025-01-09	267	0	0	TRUE	1	FALSE	FALSE	FALSE	0	qPCR not performed	0			0	0	0	0	0	0	0	0	0	0	0	0	0	0	0	0	0	0	0	0	0	0	0	0	0	0	0	0	0	0	0	0	0	0	1	0
AD_winter_study_160725	14	Influenza A/H1	0	ERS27176683	SAMEA120475997	BIOFIRE	2025-01-08	2025-01-09	267	0	0	TRUE	1	FALSE	FALSE	FALSE	0	qPCR not performed	0			0	0	0	0	0	0	0	0	0	0	0	0	0	0	0	0	0	0	0	0	0	0	0	0	0	0	0	0	0	0	0	0	0	0	1	0
AD_winter_study_160725	14	Influenza A/H1-2009	0	ERS27176683	SAMEA120475997	BIOFIRE	2025-01-08	2025-01-09	267	0	0	TRUE	1	FALSE	FALSE	FALSE	0	qPCR not performed	0			0	0	0	0	0	0	0	0	0	0	0	0	0	0	0	0	0	0	0	0	0	0	0	0	0	0	0	0	0	0	0	0	0	0	1	0
AD_winter_study_160725	14	Influenza A/H3	0	ERS27176683	SAMEA120475997	BIOFIRE	2025-01-08	2025-01-09	267	0	0	TRUE	1	FALSE	FALSE	FALSE	0	qPCR not performed	0			0	0	0	0	0	0	0	0	0	0	0	0	0	0	0	0	0	0	0	0	0	0	0	0	0	0	0	0	0	0	0	0	0	0	1	0
AD_winter_study_160725	14	Influenza B	0	ERS27176683	SAMEA120475997	BIOFIRE	2025-01-08	2025-01-09	267	0	0	TRUE	1	FALSE	FALSE	FALSE	0	qPCR not performed	0			0	0	0	0	0	0	0	0	0	0	0	0	0	0	0	0	0	0	0	0	0	0	0	0	0	0	0	0	0	0	0	0	0	0	1	0
AD_winter_study_160725	14	MERS	0	ERS27176683	SAMEA120475997	BIOFIRE	2025-01-08	2025-01-09	267	0	0	TRUE	1	FALSE	FALSE	FALSE	0	qPCR not performed	0			0	0	0	0	0	0	0	0	0	0	0	0	0	0	0	0	0	0	0	0	0	0	0	0	0	0	0	0	0	0	0	0	0	0	1	0
AD_winter_study_160725	14	Metapneumovirus	0	ERS27176683	SAMEA120475997	BIOFIRE	2025-01-08	2025-01-09	267	0	0	TRUE	1	FALSE	FALSE	FALSE	0	qPCR not performed	0			0	0	0	0	0	0	0	0	0	0	0	0	0	0	0	0	0	0	0	0	0	0	0	0	0	0	0	0	0	0	0	0	0	0	1	0
AD_winter_study_160725	14	Mycoplasma pneumoniae	0	ERS27176683	SAMEA120475997	BIOFIRE	2025-01-08	2025-01-09	267	0	0	TRUE	1	FALSE	FALSE	FALSE	0	qPCR not performed	0			0	0	0	0	0	0	0	0	0	0	0	0	0	0	0	0	0	0	0	0	0	0	0	0	0	0	0	0	0	0	0	0	0	0	1	0
AD_winter_study_160725	14	Parainfluenza 1	0	ERS27176683	SAMEA120475997	BIOFIRE	2025-01-08	2025-01-09	267	0	0	TRUE	1	FALSE	FALSE	FALSE	0	qPCR not performed	0			0	0	0	0	0	0	0	0	0	0	0	0	0	0	0	0	0	0	0	0	0	0	0	0	0	0	0	0	0	0	0	0	0	0	1	0
AD_winter_study_160725	14	Parainfluenza 2	0	ERS27176683	SAMEA120475997	BIOFIRE	2025-01-08	2025-01-09	267	0	0	TRUE	1	FALSE	FALSE	FALSE	0	qPCR not performed	0			0	0	0	0	0	0	0	0	0	0	0	0	0	0	0	0	0	0	0	0	0	0	0	0	0	0	0	0	0	0	0	0	0	0	1	0
AD_winter_study_160725	14	Parainfluenza 3	0	ERS27176683	SAMEA120475997	BIOFIRE	2025-01-08	2025-01-09	267	0	0	TRUE	1	FALSE	FALSE	FALSE	0	qPCR not performed	0			0	0	0	0	0	0	0	0	0	0	0	0	0	0	0	0	0	0	0	0	0	0	0	0	0	0	0	0	0	0	0	0	0	0	1	0
AD_winter_study_160725	14	Parainfluenza 4	0	ERS27176683	SAMEA120475997	BIOFIRE	2025-01-08	2025-01-09	267	0	0	TRUE	1	FALSE	FALSE	FALSE	0	qPCR not performed	0			0	0	0	0	0	0	0	0	0	0	0	0	0	0	0	0	0	0	0	0	0	0	0	0	0	0	0	0	0	0	0	0	0	0	1	0
AD_winter_study_160725	14	RSV	0	ERS27176683	SAMEA120475997	BIOFIRE	2025-01-08	2025-01-09	267	0	0	TRUE	1	FALSE	FALSE	FALSE	0	qPCR not performed	0			0	0	0	0	0	0	0	0	0	0	0	0	0	0	0	0	0	0	0	0	0	0	0	0	0	0	0	0	0	0	0	0	0	0	1	0
AD_winter_study_160725	14	SARS-CoV-2	0	ERS27176683	SAMEA120475997	BIOFIRE	2025-01-08	2025-01-09	267	0	0	TRUE	1	FALSE	FALSE	FALSE	0	qPCR not performed	0			0	0	0	0	0	0	0	0	0	0	0	0	0	0	0	0	0	0	0	0	0	0	0	0	0	0	0	0	0	0	0	0	0	0	1	0
AD_winter_study_160725	14	unmapped	0	ERS27176683	SAMEA120475997	BIOFIRE	2025-01-08	2025-01-09	267	0	0	TRUE	1	FALSE	FALSE	TRUE	0	qPCR not performed	0			unmapped	0	0	0	0	0	0	0	0	0	0	0	0	0	0	0	0	0	102523	0	0	0	0	3.21393	100	0	0	0	0	0	0	0	0	0	1	0
AD_winter_study_160725	15	Adenovirus	0	ERS27176684	SAMEA120475998	BIOFIRE	2025-01-08	2025-01-09	268	0	0	TRUE	1	FALSE	FALSE	FALSE	0	qPCR not performed	0			0	0	0	0	0	0	0	0	0	0	0	0	0	0	0	0	0	0	0	0	0	0	0	0	0	0	0	0	0	0	0	0	0	0	1	0
AD_winter_study_160725	15	Bordetella parapertussis	0	ERS27176684	SAMEA120475998	BIOFIRE	2025-01-08	2025-01-09	268	0	0	TRUE	1	FALSE	FALSE	FALSE	0	qPCR not performed	0			0	0	0	0	0	0	0	0	0	0	0	0	0	0	0	0	0	0	0	0	0	0	0	0	0	0	0	0	0	0	0	0	0	0	1	0
AD_winter_study_160725	15	Bordetella pertussis	0	ERS27176684	SAMEA120475998	BIOFIRE	2025-01-08	2025-01-09	268	0	0	TRUE	1	FALSE	FALSE	FALSE	0	qPCR not performed	0			0	0	0	0	0	0	0	0	0	0	0	0	0	0	0	0	0	0	0	0	0	0	0	0	0	0	0	0	0	0	0	0	0	0	1	0
AD_winter_study_160725	15	Chlamydia pneumoniae	0	ERS27176684	SAMEA120475998	BIOFIRE	2025-01-08	2025-01-09	268	0	0	TRUE	1	FALSE	FALSE	FALSE	0	qPCR not performed	0			0	0	0	0	0	0	0	0	0	0	0	0	0	0	0	0	0	0	0	0	0	0	0	0	0	0	0	0	0	0	0	0	0	0	1	0
AD_winter_study_160725	15	Coronavirus 229E	0	ERS27176684	SAMEA120475998	BIOFIRE	2025-01-08	2025-01-09	268	0	0	TRUE	1	FALSE	FALSE	FALSE	0	qPCR not performed	0			0	0	0	0	0	0	0	0	0	0	0	0	0	0	0	0	0	0	0	0	0	0	0	0	0	0	0	0	0	0	0	0	0	0	1	0
AD_winter_study_160725	15	Coronavirus HKU	0	ERS27176684	SAMEA120475998	BIOFIRE	2025-01-08	2025-01-09	268	0	0	TRUE	1	FALSE	FALSE	FALSE	0	qPCR not performed	0			0	0	0	0	0	0	0	0	0	0	0	0	0	0	0	0	0	0	0	0	0	0	0	0	0	0	0	0	0	0	0	0	0	0	1	0
AD_winter_study_160725	15	Coronavirus NL63	0	ERS27176684	SAMEA120475998	BIOFIRE	2025-01-08	2025-01-09	268	0	0	TRUE	1	FALSE	FALSE	FALSE	0	qPCR not performed	0			0	0	0	0	0	0	0	0	0	0	0	0	0	0	0	0	0	0	0	0	0	0	0	0	0	0	0	0	0	0	0	0	0	0	1	0
AD_winter_study_160725	15	Coronavirus OC43	0	ERS27176684	SAMEA120475998	BIOFIRE	2025-01-08	2025-01-09	268	0	0	TRUE	1	FALSE	FALSE	FALSE	0	qPCR not performed	0			0	0	0	0	0	0	0	0	0	0	0	0	0	0	0	0	0	0	0	0	0	0	0	0	0	0	0	0	0	0	0	0	0	0	1	0
AD_winter_study_160725	15	Influenza A/H3	1	ERS27176684	SAMEA120475998	BIOFIRE	2025-01-08	2025-01-09	268	0	0	TRUE	1	FALSE	FALSE	FALSE	0	qPCR performed	1			0	0	0	0	0	0	0	0	0	0	0	0	0	0	0	0	0	0	0	0	0	0	0	0	0	0	0	0	0	0	0	0	0	0	0	1
AD_winter_study_160725	15	Influenza A	0	ERS27176684	SAMEA120475998	BIOFIRE	2025-01-08	2025-01-09	268	0	0	TRUE	1	FALSE	FALSE	FALSE	0	qPCR not performed	0			0	0	0	0	0	0	0	0	0	0	0	0	0	0	0	0	0	0	0	0	0	0	0	0	0	0	0	0	0	0	0	0	0	0	1	0
AD_winter_study_160725	15	Influenza A/H1	0	ERS27176684	SAMEA120475998	BIOFIRE	2025-01-08	2025-01-09	268	0	0	TRUE	1	FALSE	FALSE	FALSE	0	qPCR not performed	0			0	0	0	0	0	0	0	0	0	0	0	0	0	0	0	0	0	0	0	0	0	0	0	0	0	0	0	0	0	0	0	0	0	0	1	0
AD_winter_study_160725	15	Influenza A/H1-2009	0	ERS27176684	SAMEA120475998	BIOFIRE	2025-01-08	2025-01-09	268	0	0	TRUE	1	FALSE	FALSE	FALSE	0	qPCR not performed	0			0	0	0	0	0	0	0	0	0	0	0	0	0	0	0	0	0	0	0	0	0	0	0	0	0	0	0	0	0	0	0	0	0	0	1	0
AD_winter_study_160725	15	Influenza B	0	ERS27176684	SAMEA120475998	BIOFIRE	2025-01-08	2025-01-09	268	0	0	TRUE	1	FALSE	FALSE	FALSE	0	qPCR not performed	0			0	0	0	0	0	0	0	0	0	0	0	0	0	0	0	0	0	0	0	0	0	0	0	0	0	0	0	0	0	0	0	0	0	0	1	0
AD_winter_study_160725	15	MERS	0	ERS27176684	SAMEA120475998	BIOFIRE	2025-01-08	2025-01-09	268	0	0	TRUE	1	FALSE	FALSE	FALSE	0	qPCR not performed	0			0	0	0	0	0	0	0	0	0	0	0	0	0	0	0	0	0	0	0	0	0	0	0	0	0	0	0	0	0	0	0	0	0	0	1	0
AD_winter_study_160725	15	Metapneumovirus	0	ERS27176684	SAMEA120475998	BIOFIRE	2025-01-08	2025-01-09	268	0	0	TRUE	1	FALSE	FALSE	FALSE	0	qPCR not performed	0			0	0	0	0	0	0	0	0	0	0	0	0	0	0	0	0	0	0	0	0	0	0	0	0	0	0	0	0	0	0	0	0	0	0	1	0
AD_winter_study_160725	15	Mycoplasma pneumoniae	0	ERS27176684	SAMEA120475998	BIOFIRE	2025-01-08	2025-01-09	268	0	0	TRUE	1	FALSE	FALSE	FALSE	0	qPCR not performed	0			0	0	0	0	0	0	0	0	0	0	0	0	0	0	0	0	0	0	0	0	0	0	0	0	0	0	0	0	0	0	0	0	0	0	1	0
AD_winter_study_160725	15	Parainfluenza 1	0	ERS27176684	SAMEA120475998	BIOFIRE	2025-01-08	2025-01-09	268	0	0	TRUE	1	FALSE	FALSE	FALSE	0	qPCR not performed	0			0	0	0	0	0	0	0	0	0	0	0	0	0	0	0	0	0	0	0	0	0	0	0	0	0	0	0	0	0	0	0	0	0	0	1	0
AD_winter_study_160725	15	Parainfluenza 2	0	ERS27176684	SAMEA120475998	BIOFIRE	2025-01-08	2025-01-09	268	0	0	TRUE	1	FALSE	FALSE	FALSE	0	qPCR not performed	0			0	0	0	0	0	0	0	0	0	0	0	0	0	0	0	0	0	0	0	0	0	0	0	0	0	0	0	0	0	0	0	0	0	0	1	0
AD_winter_study_160725	15	Parainfluenza 3	0	ERS27176684	SAMEA120475998	BIOFIRE	2025-01-08	2025-01-09	268	0	0	TRUE	1	FALSE	FALSE	FALSE	0	qPCR not performed	0			0	0	0	0	0	0	0	0	0	0	0	0	0	0	0	0	0	0	0	0	0	0	0	0	0	0	0	0	0	0	0	0	0	0	1	0
AD_winter_study_160725	15	Parainfluenza 4	0	ERS27176684	SAMEA120475998	BIOFIRE	2025-01-08	2025-01-09	268	0	0	TRUE	1	FALSE	FALSE	FALSE	0	qPCR not performed	0			0	0	0	0	0	0	0	0	0	0	0	0	0	0	0	0	0	0	0	0	0	0	0	0	0	0	0	0	0	0	0	0	0	0	1	0
AD_winter_study_160725	15	RSV	0	ERS27176684	SAMEA120475998	BIOFIRE	2025-01-08	2025-01-09	268	0	0	TRUE	1	FALSE	FALSE	FALSE	0	qPCR not performed	0			0	0	0	0	0	0	0	0	0	0	0	0	0	0	0	0	0	0	0	0	0	0	0	0	0	0	0	0	0	0	0	0	0	0	1	0
AD_winter_study_160725	15	Rhinovirus/enterovirus	0	ERS27176684	SAMEA120475998	BIOFIRE	2025-01-08	2025-01-09	268	0	0	TRUE	1	FALSE	FALSE	FALSE	0	qPCR not performed	0			0	0	0	0	0	0	0	0	0	0	0	0	0	0	0	0	0	0	0	0	0	0	0	0	0	0	0	0	0	0	0	0	0	0	1	0
AD_winter_study_160725	15	SARS-CoV-2	0	ERS27176684	SAMEA120475998	BIOFIRE	2025-01-08	2025-01-09	268	0	0	TRUE	1	FALSE	FALSE	FALSE	0	qPCR not performed	0			0	0	0	0	0	0	0	0	0	0	0	0	0	0	0	0	0	0	0	0	0	0	0	0	0	0	0	0	0	0	0	0	0	0	1	0
AD_winter_study_160725	15	unmapped	0	ERS27176684	SAMEA120475998	BIOFIRE	2025-01-08	2025-01-09	268	0	0	TRUE	1	FALSE	FALSE	TRUE	0	qPCR not performed	0			unmapped	0	0	0	0	0	0	0	0	0	0	0	0	0	0	0	0	0	102770	0	0	0	0	3.22168	100	0	0	0	0	0	0	0	0	0	1	0
AD_winter_study_160725	16	Adenovirus	0	ERS27176685	SAMEA120475999	Negative Control			RT Negative Control	0	1	TRUE	0	FALSE	FALSE	FALSE	0	qPCR not performed	0			0	0	0	0	0	0	0	0	0	0	0	0	0	0	0	0	0	0	0	0	0	0	0	0	0	0	0	0	0	0	0	0	0	0	0	0
AD_winter_study_160725	16	Bordetella parapertussis	0	ERS27176685	SAMEA120475999	Negative Control			RT Negative Control	0	1	TRUE	0	FALSE	FALSE	FALSE	0	qPCR not performed	0			0	0	0	0	0	0	0	0	0	0	0	0	0	0	0	0	0	0	0	0	0	0	0	0	0	0	0	0	0	0	0	0	0	0	0	0
AD_winter_study_160725	16	Bordetella pertussis	0	ERS27176685	SAMEA120475999	Negative Control			RT Negative Control	0	1	TRUE	0	FALSE	FALSE	FALSE	0	qPCR not performed	0			0	0	0	0	0	0	0	0	0	0	0	0	0	0	0	0	0	0	0	0	0	0	0	0	0	0	0	0	0	0	0	0	0	0	0	0
AD_winter_study_160725	16	Chlamydia pneumoniae	0	ERS27176685	SAMEA120475999	Negative Control			RT Negative Control	0	1	TRUE	0	FALSE	FALSE	FALSE	0	qPCR not performed	0			0	0	0	0	0	0	0	0	0	0	0	0	0	0	0	0	0	0	0	0	0	0	0	0	0	0	0	0	0	0	0	0	0	0	0	0
AD_winter_study_160725	16	Coronavirus 229E	0	ERS27176685	SAMEA120475999	Negative Control			RT Negative Control	0	1	TRUE	0	FALSE	FALSE	FALSE	0	qPCR not performed	0			0	0	0	0	0	0	0	0	0	0	0	0	0	0	0	0	0	0	0	0	0	0	0	0	0	0	0	0	0	0	0	0	0	0	0	0
AD_winter_study_160725	16	Coronavirus HKU	0	ERS27176685	SAMEA120475999	Negative Control			RT Negative Control	0	1	TRUE	0	FALSE	FALSE	FALSE	0	qPCR not performed	0			0	0	0	0	0	0	0	0	0	0	0	0	0	0	0	0	0	0	0	0	0	0	0	0	0	0	0	0	0	0	0	0	0	0	0	0
AD_winter_study_160725	16	Coronavirus NL63	0	ERS27176685	SAMEA120475999	Negative Control			RT Negative Control	0	1	TRUE	0	FALSE	FALSE	FALSE	0	qPCR not performed	0			0	0	0	0	0	0	0	0	0	0	0	0	0	0	0	0	0	0	0	0	0	0	0	0	0	0	0	0	0	0	0	0	0	0	0	0
AD_winter_study_160725	16	Coronavirus OC43	0	ERS27176685	SAMEA120475999	Negative Control			RT Negative Control	0	1	TRUE	0	FALSE	FALSE	FALSE	0	qPCR not performed	0			0	0	0	0	0	0	0	0	0	0	0	0	0	0	0	0	0	0	0	0	0	0	0	0	0	0	0	0	0	0	0	0	0	0	0	0
AD_winter_study_160725	16	Influenza A	0	ERS27176685	SAMEA120475999	Negative Control			RT Negative Control	0	1	TRUE	0	FALSE	FALSE	FALSE	0	qPCR not performed	0			0	0	0	0	0	0	0	0	0	0	0	0	0	0	0	0	0	0	0	0	0	0	0	0	0	0	0	0	0	0	0	0	0	0	0	0
AD_winter_study_160725	16	Influenza A/H1	0	ERS27176685	SAMEA120475999	Negative Control			RT Negative Control	0	1	TRUE	0	FALSE	FALSE	FALSE	0	qPCR not performed	0			0	0	0	0	0	0	0	0	0	0	0	0	0	0	0	0	0	0	0	0	0	0	0	0	0	0	0	0	0	0	0	0	0	0	0	0
AD_winter_study_160725	16	Influenza A/H1-2009	0	ERS27176685	SAMEA120475999	Negative Control			RT Negative Control	0	1	TRUE	0	FALSE	FALSE	FALSE	0	qPCR not performed	0			0	0	0	0	0	0	0	0	0	0	0	0	0	0	0	0	0	0	0	0	0	0	0	0	0	0	0	0	0	0	0	0	0	0	0	0
AD_winter_study_160725	16	Influenza A/H3	0	ERS27176685	SAMEA120475999	Negative Control			RT Negative Control	0	1	TRUE	0	FALSE	FALSE	FALSE	0	qPCR not performed	0			0	0	0	0	0	0	0	0	0	0	0	0	0	0	0	0	0	0	0	0	0	0	0	0	0	0	0	0	0	0	0	0	0	0	0	0
AD_winter_study_160725	16	Influenza B	0	ERS27176685	SAMEA120475999	Negative Control			RT Negative Control	0	1	TRUE	0	FALSE	FALSE	FALSE	0	qPCR not performed	0			0	0	0	0	0	0	0	0	0	0	0	0	0	0	0	0	0	0	0	0	0	0	0	0	0	0	0	0	0	0	0	0	0	0	0	0
AD_winter_study_160725	16	MERS	0	ERS27176685	SAMEA120475999	Negative Control			RT Negative Control	0	1	TRUE	0	FALSE	FALSE	FALSE	0	qPCR not performed	0			0	0	0	0	0	0	0	0	0	0	0	0	0	0	0	0	0	0	0	0	0	0	0	0	0	0	0	0	0	0	0	0	0	0	0	0
AD_winter_study_160725	16	Metapneumovirus	0	ERS27176685	SAMEA120475999	Negative Control			RT Negative Control	0	1	TRUE	0	FALSE	FALSE	FALSE	0	qPCR not performed	0			0	0	0	0	0	0	0	0	0	0	0	0	0	0	0	0	0	0	0	0	0	0	0	0	0	0	0	0	0	0	0	0	0	0	0	0
AD_winter_study_160725	16	Mycoplasma pneumoniae	0	ERS27176685	SAMEA120475999	Negative Control			RT Negative Control	0	1	TRUE	0	FALSE	FALSE	FALSE	0	qPCR not performed	0			0	0	0	0	0	0	0	0	0	0	0	0	0	0	0	0	0	0	0	0	0	0	0	0	0	0	0	0	0	0	0	0	0	0	0	0
AD_winter_study_160725	16	Parainfluenza 1	0	ERS27176685	SAMEA120475999	Negative Control			RT Negative Control	0	1	TRUE	0	FALSE	FALSE	FALSE	0	qPCR not performed	0			0	0	0	0	0	0	0	0	0	0	0	0	0	0	0	0	0	0	0	0	0	0	0	0	0	0	0	0	0	0	0	0	0	0	0	0
AD_winter_study_160725	16	Parainfluenza 2	0	ERS27176685	SAMEA120475999	Negative Control			RT Negative Control	0	1	TRUE	0	FALSE	FALSE	FALSE	0	qPCR not performed	0			0	0	0	0	0	0	0	0	0	0	0	0	0	0	0	0	0	0	0	0	0	0	0	0	0	0	0	0	0	0	0	0	0	0	0	0
AD_winter_study_160725	16	Parainfluenza 3	0	ERS27176685	SAMEA120475999	Negative Control			RT Negative Control	0	1	TRUE	0	FALSE	FALSE	FALSE	0	qPCR not performed	0			0	0	0	0	0	0	0	0	0	0	0	0	0	0	0	0	0	0	0	0	0	0	0	0	0	0	0	0	0	0	0	0	0	0	0	0
AD_winter_study_160725	16	Parainfluenza 4	0	ERS27176685	SAMEA120475999	Negative Control			RT Negative Control	0	1	TRUE	0	FALSE	FALSE	FALSE	0	qPCR not performed	0			0	0	0	0	0	0	0	0	0	0	0	0	0	0	0	0	0	0	0	0	0	0	0	0	0	0	0	0	0	0	0	0	0	0	0	0
AD_winter_study_160725	16	RSV	0	ERS27176685	SAMEA120475999	Negative Control			RT Negative Control	0	1	TRUE	0	FALSE	FALSE	FALSE	0	qPCR not performed	0			0	0	0	0	0	0	0	0	0	0	0	0	0	0	0	0	0	0	0	0	0	0	0	0	0	0	0	0	0	0	0	0	0	0	0	0
AD_winter_study_160725	16	Rhinovirus/enterovirus	0	ERS27176685	SAMEA120475999	Negative Control			RT Negative Control	0	1	TRUE	0	FALSE	FALSE	FALSE	0	qPCR not performed	0			0	0	0	0	0	0	0	0	0	0	0	0	0	0	0	0	0	0	0	0	0	0	0	0	0	0	0	0	0	0	0	0	0	0	0	0
AD_winter_study_160725	16	SARS-CoV-2	0	ERS27176685	SAMEA120475999	Negative Control			RT Negative Control	0	1	TRUE	0	FALSE	FALSE	FALSE	0	qPCR not performed	0			0	0	0	0	0	0	0	0	0	0	0	0	0	0	0	0	0	0	0	0	0	0	0	0	0	0	0	0	0	0	0	0	0	0	0	0
AD_winter_study_160725	16	unmapped	0	ERS27176685	SAMEA120475999	Negative Control			RT Negative Control	0	1	TRUE	0	FALSE	FALSE	TRUE	0	qPCR not performed	0			unmapped	0	0	0	0	0	0	0	0	0	0	0	0	0	0	0	0	0	73719	0	0	0	0	2.31097	100	0	0	0	0	0	0	0	0	0	0	0
AD_winter_study_160725	17	Adenovirus	0	ERS27176686	SAMEA120476000	Negative Control			SISPA Negtaive Control	1	0	FALSE	0	FALSE	FALSE	FALSE	0	qPCR not performed	0			0	0	0	0	0	0	0	0	0	0	0	0	0	0	0	0	0	0	0	0	0	0	0	0	0	0	0	0	0	0	0	0	0	0	0	0
AD_winter_study_160725	17	Bordetella parapertussis	0	ERS27176686	SAMEA120476000	Negative Control			SISPA Negtaive Control	1	0	FALSE	0	FALSE	FALSE	FALSE	0	qPCR not performed	0			0	0	0	0	0	0	0	0	0	0	0	0	0	0	0	0	0	0	0	0	0	0	0	0	0	0	0	0	0	0	0	0	0	0	0	0
AD_winter_study_160725	17	Bordetella pertussis	0	ERS27176686	SAMEA120476000	Negative Control			SISPA Negtaive Control	1	0	FALSE	0	FALSE	FALSE	FALSE	0	qPCR not performed	0			0	0	0	0	0	0	0	0	0	0	0	0	0	0	0	0	0	0	0	0	0	0	0	0	0	0	0	0	0	0	0	0	0	0	0	0
AD_winter_study_160725	17	Chlamydia pneumoniae	0	ERS27176686	SAMEA120476000	Negative Control			SISPA Negtaive Control	1	0	FALSE	0	FALSE	FALSE	FALSE	0	qPCR not performed	0			0	0	0	0	0	0	0	0	0	0	0	0	0	0	0	0	0	0	0	0	0	0	0	0	0	0	0	0	0	0	0	0	0	0	0	0
AD_winter_study_160725	17	Coronavirus 229E	0	ERS27176686	SAMEA120476000	Negative Control			SISPA Negtaive Control	1	0	FALSE	0	FALSE	FALSE	FALSE	0	qPCR not performed	0			0	0	0	0	0	0	0	0	0	0	0	0	0	0	0	0	0	0	0	0	0	0	0	0	0	0	0	0	0	0	0	0	0	0	0	0
AD_winter_study_160725	17	Coronavirus HKU	0	ERS27176686	SAMEA120476000	Negative Control			SISPA Negtaive Control	1	0	FALSE	0	FALSE	FALSE	FALSE	0	qPCR not performed	0			0	0	0	0	0	0	0	0	0	0	0	0	0	0	0	0	0	0	0	0	0	0	0	0	0	0	0	0	0	0	0	0	0	0	0	0
AD_winter_study_160725	17	Coronavirus NL63	0	ERS27176686	SAMEA120476000	Negative Control			SISPA Negtaive Control	1	0	FALSE	0	FALSE	FALSE	FALSE	0	qPCR not performed	0			0	0	0	0	0	0	0	0	0	0	0	0	0	0	0	0	0	0	0	0	0	0	0	0	0	0	0	0	0	0	0	0	0	0	0	0
AD_winter_study_160725	17	Coronavirus OC43	0	ERS27176686	SAMEA120476000	Negative Control			SISPA Negtaive Control	1	0	FALSE	0	FALSE	FALSE	FALSE	0	qPCR not performed	0			0	0	0	0	0	0	0	0	0	0	0	0	0	0	0	0	0	0	0	0	0	0	0	0	0	0	0	0	0	0	0	0	0	0	0	0
AD_winter_study_160725	17	Influenza A	0	ERS27176686	SAMEA120476000	Negative Control			SISPA Negtaive Control	1	0	FALSE	0	FALSE	FALSE	FALSE	0	qPCR not performed	0			0	0	0	0	0	0	0	0	0	0	0	0	0	0	0	0	0	0	0	0	0	0	0	0	0	0	0	0	0	0	0	0	0	0	0	0
AD_winter_study_160725	17	Influenza A/H1	0	ERS27176686	SAMEA120476000	Negative Control			SISPA Negtaive Control	1	0	FALSE	0	FALSE	FALSE	FALSE	0	qPCR not performed	0			0	0	0	0	0	0	0	0	0	0	0	0	0	0	0	0	0	0	0	0	0	0	0	0	0	0	0	0	0	0	0	0	0	0	0	0
AD_winter_study_160725	17	Influenza A/H1-2009	0	ERS27176686	SAMEA120476000	Negative Control			SISPA Negtaive Control	1	0	FALSE	0	FALSE	FALSE	FALSE	0	qPCR not performed	0			0	0	0	0	0	0	0	0	0	0	0	0	0	0	0	0	0	0	0	0	0	0	0	0	0	0	0	0	0	0	0	0	0	0	0	0
AD_winter_study_160725	17	Influenza A/H3	0	ERS27176686	SAMEA120476000	Negative Control			SISPA Negtaive Control	1	0	FALSE	0	FALSE	FALSE	FALSE	0	qPCR not performed	0			0	0	0	0	0	0	0	0	0	0	0	0	0	0	0	0	0	0	0	0	0	0	0	0	0	0	0	0	0	0	0	0	0	0	0	0
AD_winter_study_160725	17	Influenza B	0	ERS27176686	SAMEA120476000	Negative Control			SISPA Negtaive Control	1	0	FALSE	0	FALSE	FALSE	FALSE	0	qPCR not performed	0			0	0	0	0	0	0	0	0	0	0	0	0	0	0	0	0	0	0	0	0	0	0	0	0	0	0	0	0	0	0	0	0	0	0	0	0
AD_winter_study_160725	17	MERS	0	ERS27176686	SAMEA120476000	Negative Control			SISPA Negtaive Control	1	0	FALSE	0	FALSE	FALSE	FALSE	0	qPCR not performed	0			0	0	0	0	0	0	0	0	0	0	0	0	0	0	0	0	0	0	0	0	0	0	0	0	0	0	0	0	0	0	0	0	0	0	0	0
AD_winter_study_160725	17	Metapneumovirus	0	ERS27176686	SAMEA120476000	Negative Control			SISPA Negtaive Control	1	0	FALSE	0	FALSE	FALSE	FALSE	0	qPCR not performed	0			0	0	0	0	0	0	0	0	0	0	0	0	0	0	0	0	0	0	0	0	0	0	0	0	0	0	0	0	0	0	0	0	0	0	0	0
AD_winter_study_160725	17	Mycoplasma pneumoniae	0	ERS27176686	SAMEA120476000	Negative Control			SISPA Negtaive Control	1	0	FALSE	0	FALSE	FALSE	FALSE	0	qPCR not performed	0			0	0	0	0	0	0	0	0	0	0	0	0	0	0	0	0	0	0	0	0	0	0	0	0	0	0	0	0	0	0	0	0	0	0	0	0
AD_winter_study_160725	17	Parainfluenza 1	0	ERS27176686	SAMEA120476000	Negative Control			SISPA Negtaive Control	1	0	FALSE	0	FALSE	FALSE	FALSE	0	qPCR not performed	0			0	0	0	0	0	0	0	0	0	0	0	0	0	0	0	0	0	0	0	0	0	0	0	0	0	0	0	0	0	0	0	0	0	0	0	0
AD_winter_study_160725	17	Parainfluenza 2	0	ERS27176686	SAMEA120476000	Negative Control			SISPA Negtaive Control	1	0	FALSE	0	FALSE	FALSE	FALSE	0	qPCR not performed	0			0	0	0	0	0	0	0	0	0	0	0	0	0	0	0	0	0	0	0	0	0	0	0	0	0	0	0	0	0	0	0	0	0	0	0	0
AD_winter_study_160725	17	Parainfluenza 3	0	ERS27176686	SAMEA120476000	Negative Control			SISPA Negtaive Control	1	0	FALSE	0	FALSE	FALSE	FALSE	0	qPCR not performed	0			0	0	0	0	0	0	0	0	0	0	0	0	0	0	0	0	0	0	0	0	0	0	0	0	0	0	0	0	0	0	0	0	0	0	0	0
AD_winter_study_160725	17	Parainfluenza 4	0	ERS27176686	SAMEA120476000	Negative Control			SISPA Negtaive Control	1	0	FALSE	0	FALSE	FALSE	FALSE	0	qPCR not performed	0			0	0	0	0	0	0	0	0	0	0	0	0	0	0	0	0	0	0	0	0	0	0	0	0	0	0	0	0	0	0	0	0	0	0	0	0
AD_winter_study_160725	17	RSV	0	ERS27176686	SAMEA120476000	Negative Control			SISPA Negtaive Control	1	0	FALSE	0	FALSE	FALSE	FALSE	0	qPCR not performed	0			0	0	0	0	0	0	0	0	0	0	0	0	0	0	0	0	0	0	0	0	0	0	0	0	0	0	0	0	0	0	0	0	0	0	0	0
AD_winter_study_160725	17	Rhinovirus/enterovirus	0	ERS27176686	SAMEA120476000	Negative Control			SISPA Negtaive Control	1	0	FALSE	0	FALSE	FALSE	FALSE	0	qPCR not performed	0			0	0	0	0	0	0	0	0	0	0	0	0	0	0	0	0	0	0	0	0	0	0	0	0	0	0	0	0	0	0	0	0	0	0	0	0
AD_winter_study_160725	17	SARS-CoV-2	0	ERS27176686	SAMEA120476000	Negative Control			SISPA Negtaive Control	1	0	FALSE	0	FALSE	FALSE	FALSE	0	qPCR not performed	0			0	0	0	0	0	0	0	0	0	0	0	0	0	0	0	0	0	0	0	0	0	0	0	0	0	0	0	0	0	0	0	0	0	0	0	0
AD_winter_study_160725	17	unmapped	0	ERS27176686	SAMEA120476000	Negative Control			SISPA Negtaive Control	1	0	FALSE	0	FALSE	FALSE	TRUE	0	qPCR not performed	0			unmapped	0	0	0	0	0	0	0	0	0	0	0	0	0	0	0	0	0	7602	0	0	0	0	0.238311	100	0	0	0	0	0	0	0	0	0	0	0
AD_winter_study_160725	18	Adenovirus	0	ERS27176687	SAMEA120476001	BIOFIRE	2025-01-13	2025-01-14	274 - NC35	0	0	TRUE	1	FALSE	FALSE	FALSE	0	qPCR not performed	0			0	0	0	0	0	0	0	0	0	0	0	0	0	0	0	0	0	0	0	0	0	0	0	0	0	0	0	0	0	0	0	0	0	0	1	0
AD_winter_study_160725	18	Bordetella parapertussis	0	ERS27176687	SAMEA120476001	BIOFIRE	2025-01-13	2025-01-14	274 - NC35	0	0	TRUE	1	FALSE	FALSE	FALSE	0	qPCR not performed	0			0	0	0	0	0	0	0	0	0	0	0	0	0	0	0	0	0	0	0	0	0	0	0	0	0	0	0	0	0	0	0	0	0	0	1	0
AD_winter_study_160725	18	Bordetella pertussis	0	ERS27176687	SAMEA120476001	BIOFIRE	2025-01-13	2025-01-14	274 - NC35	0	0	TRUE	1	FALSE	FALSE	FALSE	0	qPCR not performed	0			0	0	0	0	0	0	0	0	0	0	0	0	0	0	0	0	0	0	0	0	0	0	0	0	0	0	0	0	0	0	0	0	0	0	1	0
AD_winter_study_160725	18	Chlamydia pneumoniae	0	ERS27176687	SAMEA120476001	BIOFIRE	2025-01-13	2025-01-14	274 - NC35	0	0	TRUE	1	FALSE	FALSE	FALSE	0	qPCR not performed	0			0	0	0	0	0	0	0	0	0	0	0	0	0	0	0	0	0	0	0	0	0	0	0	0	0	0	0	0	0	0	0	0	0	0	1	0
AD_winter_study_160725	18	Coronavirus 229E	0	ERS27176687	SAMEA120476001	BIOFIRE	2025-01-13	2025-01-14	274 - NC35	0	0	TRUE	1	FALSE	FALSE	FALSE	0	qPCR not performed	0			0	0	0	0	0	0	0	0	0	0	0	0	0	0	0	0	0	0	0	0	0	0	0	0	0	0	0	0	0	0	0	0	0	0	1	0
AD_winter_study_160725	18	Coronavirus HKU	0	ERS27176687	SAMEA120476001	BIOFIRE	2025-01-13	2025-01-14	274 - NC35	0	0	TRUE	1	FALSE	FALSE	FALSE	0	qPCR not performed	0			0	0	0	0	0	0	0	0	0	0	0	0	0	0	0	0	0	0	0	0	0	0	0	0	0	0	0	0	0	0	0	0	0	0	1	0
AD_winter_study_160725	18	Coronavirus NL63	0	ERS27176687	SAMEA120476001	BIOFIRE	2025-01-13	2025-01-14	274 - NC35	0	0	TRUE	1	FALSE	FALSE	FALSE	0	qPCR not performed	0			0	0	0	0	0	0	0	0	0	0	0	0	0	0	0	0	0	0	0	0	0	0	0	0	0	0	0	0	0	0	0	0	0	0	1	0
AD_winter_study_160725	18	Coronavirus OC43	0	ERS27176687	SAMEA120476001	BIOFIRE	2025-01-13	2025-01-14	274 - NC35	0	0	TRUE	1	FALSE	FALSE	FALSE	0	qPCR not performed	0			0	0	0	0	0	0	0	0	0	0	0	0	0	0	0	0	0	0	0	0	0	0	0	0	0	0	0	0	0	0	0	0	0	0	1	0
AD_winter_study_160725	18	Influenza A	0	ERS27176687	SAMEA120476001	BIOFIRE	2025-01-13	2025-01-14	274 - NC35	0	0	TRUE	1	TRUE	TRUE	FALSE	0	qPCR not performed	0			Flu A/H1-2009	13158	1	1	1	0.0186959	0.0186959	0.0186959	246	1.86959	246	0	0	0	1.86959	0	0	0	1	37689	3227643	3.09824e-05	0.00265329	0.0248324	100	481	247	481	247	1	0	0	0	0	1	0
AD_winter_study_160725	18	Influenza A/H1	0	ERS27176687	SAMEA120476001	BIOFIRE	2025-01-13	2025-01-14	274 - NC35	0	0	TRUE	1	FALSE	FALSE	FALSE	0	qPCR not performed	0			0	0	0	0	0	0	0	0	0	0	0	0	0	0	0	0	0	0	0	0	0	0	0	0	0	0	0	0	0	0	0	0	0	0	1	0
AD_winter_study_160725	18	Influenza A/H1-2009	0	ERS27176687	SAMEA120476001	BIOFIRE	2025-01-13	2025-01-14	274 - NC35	0	0	TRUE	1	TRUE	TRUE	FALSE	0	qPCR not performed	0			Flu A/H1-2009	13158	1	1	1	0.0186959	0.0186959	0.0186959	246	1.86959	246	0	0	0	1.86959	0	0	0	1	37689	3227643	3.09824e-05	0.00265329	0.0248324	100	481	247	481	247	1	0	0	0	0	1	0
AD_winter_study_160725	18	Influenza A/H3	0	ERS27176687	SAMEA120476001	BIOFIRE	2025-01-13	2025-01-14	274 - NC35	0	0	TRUE	1	FALSE	FALSE	FALSE	0	qPCR not performed	0			0	0	0	0	0	0	0	0	0	0	0	0	0	0	0	0	0	0	0	0	0	0	0	0	0	0	0	0	0	0	0	0	0	0	1	0
AD_winter_study_160725	18	Influenza B	0	ERS27176687	SAMEA120476001	BIOFIRE	2025-01-13	2025-01-14	274 - NC35	0	0	TRUE	1	FALSE	FALSE	FALSE	0	qPCR not performed	0			0	0	0	0	0	0	0	0	0	0	0	0	0	0	0	0	0	0	0	0	0	0	0	0	0	0	0	0	0	0	0	0	0	0	1	0
AD_winter_study_160725	18	MERS	0	ERS27176687	SAMEA120476001	BIOFIRE	2025-01-13	2025-01-14	274 - NC35	0	0	TRUE	1	FALSE	FALSE	FALSE	0	qPCR not performed	0			0	0	0	0	0	0	0	0	0	0	0	0	0	0	0	0	0	0	0	0	0	0	0	0	0	0	0	0	0	0	0	0	0	0	1	0
AD_winter_study_160725	18	Metapneumovirus	0	ERS27176687	SAMEA120476001	BIOFIRE	2025-01-13	2025-01-14	274 - NC35	0	0	TRUE	1	FALSE	FALSE	FALSE	0	qPCR not performed	0			0	0	0	0	0	0	0	0	0	0	0	0	0	0	0	0	0	0	0	0	0	0	0	0	0	0	0	0	0	0	0	0	0	0	1	0
AD_winter_study_160725	18	Mycoplasma pneumoniae	0	ERS27176687	SAMEA120476001	BIOFIRE	2025-01-13	2025-01-14	274 - NC35	0	0	TRUE	1	FALSE	FALSE	FALSE	0	qPCR not performed	0			0	0	0	0	0	0	0	0	0	0	0	0	0	0	0	0	0	0	0	0	0	0	0	0	0	0	0	0	0	0	0	0	0	0	1	0
AD_winter_study_160725	18	Parainfluenza 1	0	ERS27176687	SAMEA120476001	BIOFIRE	2025-01-13	2025-01-14	274 - NC35	0	0	TRUE	1	FALSE	FALSE	FALSE	0	qPCR not performed	0			0	0	0	0	0	0	0	0	0	0	0	0	0	0	0	0	0	0	0	0	0	0	0	0	0	0	0	0	0	0	0	0	0	0	1	0
AD_winter_study_160725	18	Parainfluenza 2	0	ERS27176687	SAMEA120476001	BIOFIRE	2025-01-13	2025-01-14	274 - NC35	0	0	TRUE	1	FALSE	FALSE	FALSE	0	qPCR not performed	0			0	0	0	0	0	0	0	0	0	0	0	0	0	0	0	0	0	0	0	0	0	0	0	0	0	0	0	0	0	0	0	0	0	0	1	0
AD_winter_study_160725	18	Parainfluenza 3	0	ERS27176687	SAMEA120476001	BIOFIRE	2025-01-13	2025-01-14	274 - NC35	0	0	TRUE	1	FALSE	FALSE	FALSE	0	qPCR not performed	0			0	0	0	0	0	0	0	0	0	0	0	0	0	0	0	0	0	0	0	0	0	0	0	0	0	0	0	0	0	0	0	0	0	0	1	0
AD_winter_study_160725	18	Parainfluenza 4	0	ERS27176687	SAMEA120476001	BIOFIRE	2025-01-13	2025-01-14	274 - NC35	0	0	TRUE	1	FALSE	FALSE	FALSE	0	qPCR not performed	0			0	0	0	0	0	0	0	0	0	0	0	0	0	0	0	0	0	0	0	0	0	0	0	0	0	0	0	0	0	0	0	0	0	0	1	0
AD_winter_study_160725	18	RSV	0	ERS27176687	SAMEA120476001	BIOFIRE	2025-01-13	2025-01-14	274 - NC35	0	0	TRUE	1	FALSE	FALSE	FALSE	0	qPCR not performed	0			0	0	0	0	0	0	0	0	0	0	0	0	0	0	0	0	0	0	0	0	0	0	0	0	0	0	0	0	0	0	0	0	0	0	1	0
AD_winter_study_160725	18	Rhinovirus/enterovirus	0	ERS27176687	SAMEA120476001	BIOFIRE	2025-01-13	2025-01-14	274 - NC35	0	0	TRUE	1	FALSE	FALSE	FALSE	0	qPCR not performed	0			0	0	0	0	0	0	0	0	0	0	0	0	0	0	0	0	0	0	0	0	0	0	0	0	0	0	0	0	0	0	0	0	0	0	1	0
AD_winter_study_160725	18	SARS-CoV-2	0	ERS27176687	SAMEA120476001	BIOFIRE	2025-01-13	2025-01-14	274 - NC35	0	0	TRUE	1	FALSE	FALSE	FALSE	0	qPCR not performed	0			0	0	0	0	0	0	0	0	0	0	0	0	0	0	0	0	0	0	0	0	0	0	0	0	0	0	0	0	0	0	0	0	0	0	1	0
AD_winter_study_160725	18	unmapped	0	ERS27176687	SAMEA120476001	BIOFIRE	2025-01-13	2025-01-14	274 - NC35	0	0	TRUE	1	FALSE	FALSE	TRUE	0	qPCR not performed	0			unmapped	0	0	0	0	0	0	0	0	0	0	0	0	0	0	0	0	0	57109	0	0	0	0	1.79028	100	0	0	0	0	0	0	0	0	0	1	0
AD_winter_study_160725	19	Influenza A	0	ERS27176688	SAMEA120476002	ALINITY	2025-01-08	2025-01-14	275	0	0	TRUE	1	FALSE	FALSE	FALSE	0	qPCR not performed	0			0	0	0	0	0	0	0	0	0	0	0	0	0	0	0	0	0	0	0	0	0	0	0	0	0	0	0	0	0	0	0	0	0	0	1	0
AD_winter_study_160725	19	Influenza B	0	ERS27176688	SAMEA120476002	ALINITY	2025-01-08	2025-01-14	275	0	0	TRUE	1	TRUE	FALSE	FALSE	0	qPCR not performed	0			FluB	14452	1	1	1	0.0374343	0.0374343	0.0374343	541	3.74343	541	0	0	0	3.74343	0	0	0	1	37689	3227643	3.09824e-05	0.00265329	0.0369686	100	778	545	778	545	1	1	1	0	0	1	0
AD_winter_study_160725	19	RSV	0	ERS27176688	SAMEA120476002	ALINITY	2025-01-08	2025-01-14	275	0	0	TRUE	1	FALSE	FALSE	FALSE	0	qPCR not performed	0			0	0	0	0	0	0	0	0	0	0	0	0	0	0	0	0	0	0	0	0	0	0	0	0	0	0	0	0	0	0	0	0	0	0	1	0
AD_winter_study_160725	19	SARS-CoV-2	1	ERS27176688	SAMEA120476002	ALINITY	2025-01-08	2025-01-14	275	0	0	TRUE	1	FALSE	FALSE	FALSE	0	qPCR performed	1		29.27	0	0	0	0	0	0	0	0	0	0	0	0	0	0	0	0	0	0	0	0	0	0	0	0	0	0	0	0	0	0	0	0	0	0	0	1
AD_winter_study_160725	19	unmapped	0	ERS27176688	SAMEA120476002	ALINITY	2025-01-08	2025-01-14	275	0	0	TRUE	1	FALSE	FALSE	TRUE	0	qPCR not performed	0			unmapped	0	0	0	0	0	0	0	0	0	0	0	0	0	0	0	0	0	108896	0	0	0	0	3.41372	100	0	0	0	0	0	0	0	0	0	1	0
AD_winter_study_160725	20	Influenza A	0	ERS27176689	SAMEA120476003	ALINITY	2025-01-09	2025-01-14	276	0	0	TRUE	1	FALSE	FALSE	FALSE	0	qPCR not performed	0			0	0	0	0	0	0	0	0	0	0	0	0	0	0	0	0	0	0	0	0	0	0	0	0	0	0	0	0	0	0	0	0	0	0	1	0
AD_winter_study_160725	20	Influenza B	0	ERS27176689	SAMEA120476003	ALINITY	2025-01-09	2025-01-14	276	0	0	TRUE	1	FALSE	FALSE	FALSE	0	qPCR not performed	0			0	0	0	0	0	0	0	0	0	0	0	0	0	0	0	0	0	0	0	0	0	0	0	0	0	0	0	0	0	0	0	0	0	0	1	0
AD_winter_study_160725	20	RSV	0	ERS27176689	SAMEA120476003	ALINITY	2025-01-09	2025-01-14	276	0	0	TRUE	1	FALSE	FALSE	FALSE	0	qPCR not performed	0			0	0	0	0	0	0	0	0	0	0	0	0	0	0	0	0	0	0	0	0	0	0	0	0	0	0	0	0	0	0	0	0	0	0	1	0
AD_winter_study_160725	20	SARS-CoV-2	1	ERS27176689	SAMEA120476003	ALINITY	2025-01-09	2025-01-14	276	0	0	TRUE	1	TRUE	TRUE	TRUE	1	qPCR performed	0	36.7207	22.87	SARS-CoV-2	29903	1	1	1	0.0517674	0.0517674	0.0517674	1548	5.17674	1548	0	0	0	5.17674	0	0	0	9	37689	3227643	0.000278841	0.0238796	2.9703	100	305	134	304	172.333	2	1	0	1	0	0	0
AD_winter_study_160725	20	unmapped	0	ERS27176689	SAMEA120476003	ALINITY	2025-01-09	2025-01-14	276	0	0	TRUE	1	FALSE	FALSE	TRUE	0	qPCR not performed	0			unmapped	0	0	0	0	0	0	0	0	0	0	0	0	0	0	0	0	0	80206	0	0	0	0	2.51433	100	0	0	0	0	0	0	0	0	0	1	0
AD_winter_study_160725	21	Influenza A	0	ERS27176690	SAMEA120476004	ALINITY	2025-01-09	2025-01-14	277	0	0	TRUE	1	FALSE	FALSE	FALSE	0	qPCR not performed	0			0	0	0	0	0	0	0	0	0	0	0	0	0	0	0	0	0	0	0	0	0	0	0	0	0	0	0	0	0	0	0	0	0	0	1	0
AD_winter_study_160725	21	Influenza B	0	ERS27176690	SAMEA120476004	ALINITY	2025-01-09	2025-01-14	277	0	0	TRUE	1	FALSE	FALSE	FALSE	0	qPCR not performed	0			0	0	0	0	0	0	0	0	0	0	0	0	0	0	0	0	0	0	0	0	0	0	0	0	0	0	0	0	0	0	0	0	0	0	1	0
AD_winter_study_160725	21	RSV	0	ERS27176690	SAMEA120476004	ALINITY	2025-01-09	2025-01-14	277	0	0	TRUE	1	FALSE	FALSE	FALSE	0	qPCR not performed	0			0	0	0	0	0	0	0	0	0	0	0	0	0	0	0	0	0	0	0	0	0	0	0	0	0	0	0	0	0	0	0	0	0	0	1	0
AD_winter_study_160725	21	SARS-CoV-2	1	ERS27176690	SAMEA120476004	ALINITY	2025-01-09	2025-01-14	277	0	0	TRUE	1	TRUE	TRUE	TRUE	1	qPCR performed	0	30.7495	18.54	SARS-CoV-2	29903	2.61445	2.31532	2.59678	1.78648	1.58208	1.7744	53421	178.648	20433	7008	3238	407	68.3309	23.4358	10.8283	1.36107	273	37689	3227643	0.00845818	0.724349	90.099	100	283	149	329.176	194.901	92	50	22	1	0	0	0
AD_winter_study_160725	21	unmapped	0	ERS27176690	SAMEA120476004	ALINITY	2025-01-09	2025-01-14	277	0	0	TRUE	1	FALSE	FALSE	TRUE	0	qPCR not performed	0			unmapped	0	0	0	0	0	0	0	0	0	0	0	0	0	0	0	0	0	107323	0	0	0	0	3.36441	100	0	0	0	0	0	0	0	0	0	1	0
AD_winter_study_160725	22	Influenza A	0	ERS27176691	SAMEA120476005	ALINITY	2025-01-10	2025-01-14	278	0	0	TRUE	0	FALSE	FALSE	FALSE	0	qPCR not performed	0			0	0	0	0	0	0	0	0	0	0	0	0	0	0	0	0	0	0	0	0	0	0	0	0	0	0	0	0	0	0	0	0	0	0	0	0
AD_winter_study_160725	22	Influenza B	0	ERS27176691	SAMEA120476005	ALINITY	2025-01-10	2025-01-14	278	0	0	TRUE	0	FALSE	FALSE	FALSE	0	qPCR not performed	0			0	0	0	0	0	0	0	0	0	0	0	0	0	0	0	0	0	0	0	0	0	0	0	0	0	0	0	0	0	0	0	0	0	0	0	0
AD_winter_study_160725	22	RSV	0	ERS27176691	SAMEA120476005	ALINITY	2025-01-10	2025-01-14	278	0	0	TRUE	0	FALSE	FALSE	FALSE	0	qPCR not performed	0			0	0	0	0	0	0	0	0	0	0	0	0	0	0	0	0	0	0	0	0	0	0	0	0	0	0	0	0	0	0	0	0	0	0	0	0
AD_winter_study_160725	22	SARS-CoV-2	1	ERS27176691	SAMEA120476005	ALINITY	2025-01-10	2025-01-14	278	0	0	TRUE	0	TRUE	TRUE	FALSE	0	qPCR performed	1		17.42	SARS-CoV-2	29903	1	1	1	0.0060529	0.0060529	0.0060529	181	0.60529	181	0	0	0	0.60529	0	0	0	1	37689	3227643	3.09824e-05	0.00265329	0.330033	100	295	182	295	182	0	0	0	0	0	0	0
AD_winter_study_160725	22	unmapped	0	ERS27176691	SAMEA120476005	ALINITY	2025-01-10	2025-01-14	278	0	0	TRUE	0	FALSE	FALSE	TRUE	0	qPCR not performed	0			unmapped	0	0	0	0	0	0	0	0	0	0	0	0	0	0	0	0	0	107755	0	0	0	0	3.37795	100	0	0	0	0	0	0	0	0	0	0	0
AD_winter_study_160725	23	Influenza B	1	ERS27176692	SAMEA120476006	CEPHEID	2025-01-09	2025-01-14	279	0	0	TRUE	1	TRUE	TRUE	TRUE	1	qPCR performed	0	21.8357	19.7	FluB	14452	8.84935	3.97818	5.83669	8.02761	3.60877	5.2947	116015	802.761	13110	10449	7861	3392	90.7141	72.3014	54.3939	23.4708	404	37689	3227643	0.0125169	1.07193	14.9353	100	389	257	424.874	286.151	279	145	75	1	0	0	0
AD_winter_study_160725	23	Influenza A	0	ERS27176692	SAMEA120476006	CEPHEID	2025-01-09	2025-01-14	279	0	0	TRUE	1	FALSE	FALSE	FALSE	0	qPCR not performed	0			0	0	0	0	0	0	0	0	0	0	0	0	0	0	0	0	0	0	0	0	0	0	0	0	0	0	0	0	0	0	0	0	0	0	1	0
AD_winter_study_160725	23	RSV	0	ERS27176692	SAMEA120476006	CEPHEID	2025-01-09	2025-01-14	279	0	0	TRUE	1	FALSE	FALSE	FALSE	0	qPCR not performed	0			0	0	0	0	0	0	0	0	0	0	0	0	0	0	0	0	0	0	0	0	0	0	0	0	0	0	0	0	0	0	0	0	0	0	1	0
AD_winter_study_160725	23	SARS-CoV-2	0	ERS27176692	SAMEA120476006	CEPHEID	2025-01-09	2025-01-14	279	0	0	TRUE	1	FALSE	FALSE	FALSE	0	qPCR not performed	0			0	0	0	0	0	0	0	0	0	0	0	0	0	0	0	0	0	0	0	0	0	0	0	0	0	0	0	0	0	0	0	0	0	0	1	0
AD_winter_study_160725	23	unmapped	0	ERS27176692	SAMEA120476006	CEPHEID	2025-01-09	2025-01-14	279	0	0	TRUE	1	FALSE	FALSE	TRUE	0	qPCR not performed	0			unmapped	0	0	0	0	0	0	0	0	0	0	0	0	0	0	0	0	0	71437	0	0	0	0	2.23944	100	0	0	0	0	0	0	0	0	0	1	0
AD_winter_study_160725	24	Adenovirus	1	ERS27176693	SAMEA120476007	BIOFIRE	2025-01-09	2025-01-14	280	0	0	TRUE	1	FALSE	FALSE	FALSE	0	qPCR not performed	0			0	0	0	0	0	0	0	0	0	0	0	0	0	0	0	0	0	0	0	0	0	0	0	0	0	0	0	0	0	0	0	0	0	0	0	1
AD_winter_study_160725	24	Bordetella parapertussis	0	ERS27176693	SAMEA120476007	BIOFIRE	2025-01-09	2025-01-14	280	0	0	TRUE	1	FALSE	FALSE	FALSE	0	qPCR not performed	0			0	0	0	0	0	0	0	0	0	0	0	0	0	0	0	0	0	0	0	0	0	0	0	0	0	0	0	0	0	0	0	0	0	0	1	0
AD_winter_study_160725	24	Bordetella pertussis	0	ERS27176693	SAMEA120476007	BIOFIRE	2025-01-09	2025-01-14	280	0	0	TRUE	1	FALSE	FALSE	FALSE	0	qPCR not performed	0			0	0	0	0	0	0	0	0	0	0	0	0	0	0	0	0	0	0	0	0	0	0	0	0	0	0	0	0	0	0	0	0	0	0	1	0
AD_winter_study_160725	24	Chlamydia pneumoniae	0	ERS27176693	SAMEA120476007	BIOFIRE	2025-01-09	2025-01-14	280	0	0	TRUE	1	FALSE	FALSE	FALSE	0	qPCR not performed	0			0	0	0	0	0	0	0	0	0	0	0	0	0	0	0	0	0	0	0	0	0	0	0	0	0	0	0	0	0	0	0	0	0	0	1	0
AD_winter_study_160725	24	Coronavirus 229E	0	ERS27176693	SAMEA120476007	BIOFIRE	2025-01-09	2025-01-14	280	0	0	TRUE	1	FALSE	FALSE	FALSE	0	qPCR not performed	0			0	0	0	0	0	0	0	0	0	0	0	0	0	0	0	0	0	0	0	0	0	0	0	0	0	0	0	0	0	0	0	0	0	0	1	0
AD_winter_study_160725	24	Coronavirus HKU	0	ERS27176693	SAMEA120476007	BIOFIRE	2025-01-09	2025-01-14	280	0	0	TRUE	1	FALSE	FALSE	FALSE	0	qPCR not performed	0			0	0	0	0	0	0	0	0	0	0	0	0	0	0	0	0	0	0	0	0	0	0	0	0	0	0	0	0	0	0	0	0	0	0	1	0
AD_winter_study_160725	24	Coronavirus NL63	0	ERS27176693	SAMEA120476007	BIOFIRE	2025-01-09	2025-01-14	280	0	0	TRUE	1	FALSE	FALSE	FALSE	0	qPCR not performed	0			0	0	0	0	0	0	0	0	0	0	0	0	0	0	0	0	0	0	0	0	0	0	0	0	0	0	0	0	0	0	0	0	0	0	1	0
AD_winter_study_160725	24	Coronavirus OC43	0	ERS27176693	SAMEA120476007	BIOFIRE	2025-01-09	2025-01-14	280	0	0	TRUE	1	FALSE	FALSE	FALSE	0	qPCR not performed	0			0	0	0	0	0	0	0	0	0	0	0	0	0	0	0	0	0	0	0	0	0	0	0	0	0	0	0	0	0	0	0	0	0	0	1	0
AD_winter_study_160725	24	Influenza A	0	ERS27176693	SAMEA120476007	BIOFIRE	2025-01-09	2025-01-14	280	0	0	TRUE	1	FALSE	FALSE	FALSE	0	qPCR not performed	0			0	0	0	0	0	0	0	0	0	0	0	0	0	0	0	0	0	0	0	0	0	0	0	0	0	0	0	0	0	0	0	0	0	0	1	0
AD_winter_study_160725	24	Influenza A/H1	0	ERS27176693	SAMEA120476007	BIOFIRE	2025-01-09	2025-01-14	280	0	0	TRUE	1	FALSE	FALSE	FALSE	0	qPCR not performed	0			0	0	0	0	0	0	0	0	0	0	0	0	0	0	0	0	0	0	0	0	0	0	0	0	0	0	0	0	0	0	0	0	0	0	1	0
AD_winter_study_160725	24	Influenza A/H1-2009	0	ERS27176693	SAMEA120476007	BIOFIRE	2025-01-09	2025-01-14	280	0	0	TRUE	1	FALSE	FALSE	FALSE	0	qPCR not performed	0			0	0	0	0	0	0	0	0	0	0	0	0	0	0	0	0	0	0	0	0	0	0	0	0	0	0	0	0	0	0	0	0	0	0	1	0
AD_winter_study_160725	24	Influenza A/H3	0	ERS27176693	SAMEA120476007	BIOFIRE	2025-01-09	2025-01-14	280	0	0	TRUE	1	FALSE	FALSE	FALSE	0	qPCR not performed	0			0	0	0	0	0	0	0	0	0	0	0	0	0	0	0	0	0	0	0	0	0	0	0	0	0	0	0	0	0	0	0	0	0	0	1	0
AD_winter_study_160725	24	Influenza B	0	ERS27176693	SAMEA120476007	BIOFIRE	2025-01-09	2025-01-14	280	0	0	TRUE	1	FALSE	FALSE	FALSE	0	qPCR not performed	0			0	0	0	0	0	0	0	0	0	0	0	0	0	0	0	0	0	0	0	0	0	0	0	0	0	0	0	0	0	0	0	0	0	0	1	0
AD_winter_study_160725	24	MERS	0	ERS27176693	SAMEA120476007	BIOFIRE	2025-01-09	2025-01-14	280	0	0	TRUE	1	FALSE	FALSE	FALSE	0	qPCR not performed	0			0	0	0	0	0	0	0	0	0	0	0	0	0	0	0	0	0	0	0	0	0	0	0	0	0	0	0	0	0	0	0	0	0	0	1	0
AD_winter_study_160725	24	Metapneumovirus	0	ERS27176693	SAMEA120476007	BIOFIRE	2025-01-09	2025-01-14	280	0	0	TRUE	1	FALSE	FALSE	FALSE	0	qPCR not performed	0			0	0	0	0	0	0	0	0	0	0	0	0	0	0	0	0	0	0	0	0	0	0	0	0	0	0	0	0	0	0	0	0	0	0	1	0
AD_winter_study_160725	24	Mycoplasma pneumoniae	0	ERS27176693	SAMEA120476007	BIOFIRE	2025-01-09	2025-01-14	280	0	0	TRUE	1	FALSE	FALSE	FALSE	0	qPCR not performed	0			0	0	0	0	0	0	0	0	0	0	0	0	0	0	0	0	0	0	0	0	0	0	0	0	0	0	0	0	0	0	0	0	0	0	1	0
AD_winter_study_160725	24	Parainfluenza 1	0	ERS27176693	SAMEA120476007	BIOFIRE	2025-01-09	2025-01-14	280	0	0	TRUE	1	FALSE	FALSE	FALSE	0	qPCR not performed	0			0	0	0	0	0	0	0	0	0	0	0	0	0	0	0	0	0	0	0	0	0	0	0	0	0	0	0	0	0	0	0	0	0	0	1	0
AD_winter_study_160725	24	Parainfluenza 2	0	ERS27176693	SAMEA120476007	BIOFIRE	2025-01-09	2025-01-14	280	0	0	TRUE	1	FALSE	FALSE	FALSE	0	qPCR not performed	0			0	0	0	0	0	0	0	0	0	0	0	0	0	0	0	0	0	0	0	0	0	0	0	0	0	0	0	0	0	0	0	0	0	0	1	0
AD_winter_study_160725	24	Parainfluenza 3	0	ERS27176693	SAMEA120476007	BIOFIRE	2025-01-09	2025-01-14	280	0	0	TRUE	1	FALSE	FALSE	FALSE	0	qPCR not performed	0			0	0	0	0	0	0	0	0	0	0	0	0	0	0	0	0	0	0	0	0	0	0	0	0	0	0	0	0	0	0	0	0	0	0	1	0
AD_winter_study_160725	24	Parainfluenza 4	0	ERS27176693	SAMEA120476007	BIOFIRE	2025-01-09	2025-01-14	280	0	0	TRUE	1	FALSE	FALSE	FALSE	0	qPCR not performed	0			0	0	0	0	0	0	0	0	0	0	0	0	0	0	0	0	0	0	0	0	0	0	0	0	0	0	0	0	0	0	0	0	0	0	1	0
AD_winter_study_160725	24	RSV	0	ERS27176693	SAMEA120476007	BIOFIRE	2025-01-09	2025-01-14	280	0	0	TRUE	1	FALSE	FALSE	FALSE	0	qPCR not performed	0			0	0	0	0	0	0	0	0	0	0	0	0	0	0	0	0	0	0	0	0	0	0	0	0	0	0	0	0	0	0	0	0	0	0	1	0
AD_winter_study_160725	24	Rhinovirus/enterovirus	0	ERS27176693	SAMEA120476007	BIOFIRE	2025-01-09	2025-01-14	280	0	0	TRUE	1	FALSE	FALSE	FALSE	0	qPCR not performed	0			0	0	0	0	0	0	0	0	0	0	0	0	0	0	0	0	0	0	0	0	0	0	0	0	0	0	0	0	0	0	0	0	0	0	1	0
AD_winter_study_160725	24	SARS-CoV-2	0	ERS27176693	SAMEA120476007	BIOFIRE	2025-01-09	2025-01-14	280	0	0	TRUE	1	FALSE	FALSE	FALSE	0	qPCR not performed	0			0	0	0	0	0	0	0	0	0	0	0	0	0	0	0	0	0	0	0	0	0	0	0	0	0	0	0	0	0	0	0	0	0	0	1	0
AD_winter_study_160725	24	unmapped	0	ERS27176693	SAMEA120476007	BIOFIRE	2025-01-09	2025-01-14	280	0	0	TRUE	1	FALSE	FALSE	TRUE	0	qPCR not performed	0			unmapped	0	0	0	0	0	0	0	0	0	0	0	0	0	0	0	0	0	126064	0	0	0	0	3.95191	100	0	0	0	0	0	0	0	0	0	1	0
AD_winter_study_160725	25	Adenovirus	0	ERS27176694	SAMEA120476008	BIOFIRE	2025-01-09	2025-01-14	281	0	0	TRUE	1	FALSE	FALSE	FALSE	0	qPCR not performed	0			0	0	0	0	0	0	0	0	0	0	0	0	0	0	0	0	0	0	0	0	0	0	0	0	0	0	0	0	0	0	0	0	0	0	1	0
AD_winter_study_160725	25	Bordetella parapertussis	0	ERS27176694	SAMEA120476008	BIOFIRE	2025-01-09	2025-01-14	281	0	0	TRUE	1	FALSE	FALSE	FALSE	0	qPCR not performed	0			0	0	0	0	0	0	0	0	0	0	0	0	0	0	0	0	0	0	0	0	0	0	0	0	0	0	0	0	0	0	0	0	0	0	1	0
AD_winter_study_160725	25	Bordetella pertussis	0	ERS27176694	SAMEA120476008	BIOFIRE	2025-01-09	2025-01-14	281	0	0	TRUE	1	FALSE	FALSE	FALSE	0	qPCR not performed	0			0	0	0	0	0	0	0	0	0	0	0	0	0	0	0	0	0	0	0	0	0	0	0	0	0	0	0	0	0	0	0	0	0	0	1	0
AD_winter_study_160725	25	Coronavirus NL63	1	ERS27176694	SAMEA120476008	BIOFIRE	2025-01-09	2025-01-14	281	0	0	TRUE	1	TRUE	TRUE	TRUE	1	qPCR performed	0	36.18		Human_Coronavirus_NL63	27553	1.12605	1.12605	1.12605	0.141037	0.141037	0.141037	3886	14.1037	3451	72	0	0	12.525	0.261315	0	0	23	37689	3227643	0.000712594	0.0610258	100	100	269	142	296	169.565	4	2	1	1	0	0	0
AD_winter_study_160725	25	Chlamydia pneumoniae	0	ERS27176694	SAMEA120476008	BIOFIRE	2025-01-09	2025-01-14	281	0	0	TRUE	1	FALSE	FALSE	FALSE	0	qPCR not performed	0			0	0	0	0	0	0	0	0	0	0	0	0	0	0	0	0	0	0	0	0	0	0	0	0	0	0	0	0	0	0	0	0	0	0	1	0
AD_winter_study_160725	25	Coronavirus 229E	0	ERS27176694	SAMEA120476008	BIOFIRE	2025-01-09	2025-01-14	281	0	0	TRUE	1	FALSE	FALSE	FALSE	0	qPCR not performed	0			0	0	0	0	0	0	0	0	0	0	0	0	0	0	0	0	0	0	0	0	0	0	0	0	0	0	0	0	0	0	0	0	0	0	1	0
AD_winter_study_160725	25	Coronavirus HKU	0	ERS27176694	SAMEA120476008	BIOFIRE	2025-01-09	2025-01-14	281	0	0	TRUE	1	FALSE	FALSE	FALSE	0	qPCR not performed	0			0	0	0	0	0	0	0	0	0	0	0	0	0	0	0	0	0	0	0	0	0	0	0	0	0	0	0	0	0	0	0	0	0	0	1	0
AD_winter_study_160725	25	Coronavirus OC43	0	ERS27176694	SAMEA120476008	BIOFIRE	2025-01-09	2025-01-14	281	0	0	TRUE	1	FALSE	FALSE	FALSE	0	qPCR not performed	0			0	0	0	0	0	0	0	0	0	0	0	0	0	0	0	0	0	0	0	0	0	0	0	0	0	0	0	0	0	0	0	0	0	0	1	0
AD_winter_study_160725	25	Rhinovirus/enterovirus	1	ERS27176694	SAMEA120476008	BIOFIRE	2025-01-09	2025-01-14	281	0	0	TRUE	1	FALSE	FALSE	FALSE	0	qPCR performed	0	29.738		0	0	0	0	0	0	0	0	0	0	0	0	0	0	0	0	0	0	0	0	0	0	0	0	0	0	0	0	0	0	0	0	0	0	0	1
AD_winter_study_160725	25	Influenza A	0	ERS27176694	SAMEA120476008	BIOFIRE	2025-01-09	2025-01-14	281	0	0	TRUE	1	FALSE	FALSE	FALSE	0	qPCR not performed	0			0	0	0	0	0	0	0	0	0	0	0	0	0	0	0	0	0	0	0	0	0	0	0	0	0	0	0	0	0	0	0	0	0	0	1	0
AD_winter_study_160725	25	Influenza A/H1	0	ERS27176694	SAMEA120476008	BIOFIRE	2025-01-09	2025-01-14	281	0	0	TRUE	1	FALSE	FALSE	FALSE	0	qPCR not performed	0			0	0	0	0	0	0	0	0	0	0	0	0	0	0	0	0	0	0	0	0	0	0	0	0	0	0	0	0	0	0	0	0	0	0	1	0
AD_winter_study_160725	25	Influenza A/H1-2009	0	ERS27176694	SAMEA120476008	BIOFIRE	2025-01-09	2025-01-14	281	0	0	TRUE	1	FALSE	FALSE	FALSE	0	qPCR not performed	0			0	0	0	0	0	0	0	0	0	0	0	0	0	0	0	0	0	0	0	0	0	0	0	0	0	0	0	0	0	0	0	0	0	0	1	0
AD_winter_study_160725	25	Influenza A/H3	0	ERS27176694	SAMEA120476008	BIOFIRE	2025-01-09	2025-01-14	281	0	0	TRUE	1	FALSE	FALSE	FALSE	0	qPCR not performed	0			0	0	0	0	0	0	0	0	0	0	0	0	0	0	0	0	0	0	0	0	0	0	0	0	0	0	0	0	0	0	0	0	0	0	1	0
AD_winter_study_160725	25	Influenza B	0	ERS27176694	SAMEA120476008	BIOFIRE	2025-01-09	2025-01-14	281	0	0	TRUE	1	FALSE	FALSE	FALSE	0	qPCR not performed	0			0	0	0	0	0	0	0	0	0	0	0	0	0	0	0	0	0	0	0	0	0	0	0	0	0	0	0	0	0	0	0	0	0	0	1	0
AD_winter_study_160725	25	MERS	0	ERS27176694	SAMEA120476008	BIOFIRE	2025-01-09	2025-01-14	281	0	0	TRUE	1	FALSE	FALSE	FALSE	0	qPCR not performed	0			0	0	0	0	0	0	0	0	0	0	0	0	0	0	0	0	0	0	0	0	0	0	0	0	0	0	0	0	0	0	0	0	0	0	1	0
AD_winter_study_160725	25	Metapneumovirus	0	ERS27176694	SAMEA120476008	BIOFIRE	2025-01-09	2025-01-14	281	0	0	TRUE	1	FALSE	FALSE	FALSE	0	qPCR not performed	0			0	0	0	0	0	0	0	0	0	0	0	0	0	0	0	0	0	0	0	0	0	0	0	0	0	0	0	0	0	0	0	0	0	0	1	0
AD_winter_study_160725	25	Mycoplasma pneumoniae	0	ERS27176694	SAMEA120476008	BIOFIRE	2025-01-09	2025-01-14	281	0	0	TRUE	1	FALSE	FALSE	FALSE	0	qPCR not performed	0			0	0	0	0	0	0	0	0	0	0	0	0	0	0	0	0	0	0	0	0	0	0	0	0	0	0	0	0	0	0	0	0	0	0	1	0
AD_winter_study_160725	25	Parainfluenza 1	0	ERS27176694	SAMEA120476008	BIOFIRE	2025-01-09	2025-01-14	281	0	0	TRUE	1	FALSE	FALSE	FALSE	0	qPCR not performed	0			0	0	0	0	0	0	0	0	0	0	0	0	0	0	0	0	0	0	0	0	0	0	0	0	0	0	0	0	0	0	0	0	0	0	1	0
AD_winter_study_160725	25	Parainfluenza 2	0	ERS27176694	SAMEA120476008	BIOFIRE	2025-01-09	2025-01-14	281	0	0	TRUE	1	FALSE	FALSE	FALSE	0	qPCR not performed	0			0	0	0	0	0	0	0	0	0	0	0	0	0	0	0	0	0	0	0	0	0	0	0	0	0	0	0	0	0	0	0	0	0	0	1	0
AD_winter_study_160725	25	Parainfluenza 3	0	ERS27176694	SAMEA120476008	BIOFIRE	2025-01-09	2025-01-14	281	0	0	TRUE	1	FALSE	FALSE	FALSE	0	qPCR not performed	0			0	0	0	0	0	0	0	0	0	0	0	0	0	0	0	0	0	0	0	0	0	0	0	0	0	0	0	0	0	0	0	0	0	0	1	0
AD_winter_study_160725	25	Parainfluenza 4	0	ERS27176694	SAMEA120476008	BIOFIRE	2025-01-09	2025-01-14	281	0	0	TRUE	1	FALSE	FALSE	FALSE	0	qPCR not performed	0			0	0	0	0	0	0	0	0	0	0	0	0	0	0	0	0	0	0	0	0	0	0	0	0	0	0	0	0	0	0	0	0	0	0	1	0
AD_winter_study_160725	25	RSV	0	ERS27176694	SAMEA120476008	BIOFIRE	2025-01-09	2025-01-14	281	0	0	TRUE	1	FALSE	FALSE	FALSE	0	qPCR not performed	0			0	0	0	0	0	0	0	0	0	0	0	0	0	0	0	0	0	0	0	0	0	0	0	0	0	0	0	0	0	0	0	0	0	0	1	0
AD_winter_study_160725	25	SARS-CoV-2	0	ERS27176694	SAMEA120476008	BIOFIRE	2025-01-09	2025-01-14	281	0	0	TRUE	1	FALSE	FALSE	FALSE	0	qPCR not performed	0			0	0	0	0	0	0	0	0	0	0	0	0	0	0	0	0	0	0	0	0	0	0	0	0	0	0	0	0	0	0	0	0	0	0	1	0
AD_winter_study_160725	25	unmapped	0	ERS27176694	SAMEA120476008	BIOFIRE	2025-01-09	2025-01-14	281	0	0	TRUE	1	FALSE	FALSE	TRUE	0	qPCR not performed	0			unmapped	0	0	0	0	0	0	0	0	0	0	0	0	0	0	0	0	0	155226	0	0	0	0	4.86609	100	0	0	0	0	0	0	0	0	0	1	0
AD_winter_study_160725	26	Adenovirus	0	ERS27176695	SAMEA120476009	BIOFIRE	2025-01-17	2025-01-20	282 - NC36	0	0	TRUE	1	FALSE	FALSE	FALSE	0	qPCR not performed	0			0	0	0	0	0	0	0	0	0	0	0	0	0	0	0	0	0	0	0	0	0	0	0	0	0	0	0	0	0	0	0	0	0	0	1	0
AD_winter_study_160725	26	Bordetella parapertussis	0	ERS27176695	SAMEA120476009	BIOFIRE	2025-01-17	2025-01-20	282 - NC36	0	0	TRUE	1	FALSE	FALSE	FALSE	0	qPCR not performed	0			0	0	0	0	0	0	0	0	0	0	0	0	0	0	0	0	0	0	0	0	0	0	0	0	0	0	0	0	0	0	0	0	0	0	1	0
AD_winter_study_160725	26	Bordetella pertussis	0	ERS27176695	SAMEA120476009	BIOFIRE	2025-01-17	2025-01-20	282 - NC36	0	0	TRUE	1	FALSE	FALSE	FALSE	0	qPCR not performed	0			0	0	0	0	0	0	0	0	0	0	0	0	0	0	0	0	0	0	0	0	0	0	0	0	0	0	0	0	0	0	0	0	0	0	1	0
AD_winter_study_160725	26	Chlamydia pneumoniae	0	ERS27176695	SAMEA120476009	BIOFIRE	2025-01-17	2025-01-20	282 - NC36	0	0	TRUE	1	FALSE	FALSE	FALSE	0	qPCR not performed	0			0	0	0	0	0	0	0	0	0	0	0	0	0	0	0	0	0	0	0	0	0	0	0	0	0	0	0	0	0	0	0	0	0	0	1	0
AD_winter_study_160725	26	Coronavirus 229E	0	ERS27176695	SAMEA120476009	BIOFIRE	2025-01-17	2025-01-20	282 - NC36	0	0	TRUE	1	FALSE	FALSE	FALSE	0	qPCR not performed	0			0	0	0	0	0	0	0	0	0	0	0	0	0	0	0	0	0	0	0	0	0	0	0	0	0	0	0	0	0	0	0	0	0	0	1	0
AD_winter_study_160725	26	Coronavirus HKU	0	ERS27176695	SAMEA120476009	BIOFIRE	2025-01-17	2025-01-20	282 - NC36	0	0	TRUE	1	FALSE	FALSE	FALSE	0	qPCR not performed	0			0	0	0	0	0	0	0	0	0	0	0	0	0	0	0	0	0	0	0	0	0	0	0	0	0	0	0	0	0	0	0	0	0	0	1	0
AD_winter_study_160725	26	Coronavirus NL63	0	ERS27176695	SAMEA120476009	BIOFIRE	2025-01-17	2025-01-20	282 - NC36	0	0	TRUE	1	FALSE	FALSE	FALSE	0	qPCR not performed	0			0	0	0	0	0	0	0	0	0	0	0	0	0	0	0	0	0	0	0	0	0	0	0	0	0	0	0	0	0	0	0	0	0	0	1	0
AD_winter_study_160725	26	Coronavirus OC43	0	ERS27176695	SAMEA120476009	BIOFIRE	2025-01-17	2025-01-20	282 - NC36	0	0	TRUE	1	FALSE	FALSE	FALSE	0	qPCR not performed	0			0	0	0	0	0	0	0	0	0	0	0	0	0	0	0	0	0	0	0	0	0	0	0	0	0	0	0	0	0	0	0	0	0	0	1	0
AD_winter_study_160725	26	Influenza A	0	ERS27176695	SAMEA120476009	BIOFIRE	2025-01-17	2025-01-20	282 - NC36	0	0	TRUE	1	FALSE	FALSE	FALSE	0	qPCR not performed	0			0	0	0	0	0	0	0	0	0	0	0	0	0	0	0	0	0	0	0	0	0	0	0	0	0	0	0	0	0	0	0	0	0	0	1	0
AD_winter_study_160725	26	Influenza A/H1	0	ERS27176695	SAMEA120476009	BIOFIRE	2025-01-17	2025-01-20	282 - NC36	0	0	TRUE	1	FALSE	FALSE	FALSE	0	qPCR not performed	0			0	0	0	0	0	0	0	0	0	0	0	0	0	0	0	0	0	0	0	0	0	0	0	0	0	0	0	0	0	0	0	0	0	0	1	0
AD_winter_study_160725	26	Influenza A/H1-2009	0	ERS27176695	SAMEA120476009	BIOFIRE	2025-01-17	2025-01-20	282 - NC36	0	0	TRUE	1	FALSE	FALSE	FALSE	0	qPCR not performed	0			0	0	0	0	0	0	0	0	0	0	0	0	0	0	0	0	0	0	0	0	0	0	0	0	0	0	0	0	0	0	0	0	0	0	1	0
AD_winter_study_160725	26	Influenza A/H3	0	ERS27176695	SAMEA120476009	BIOFIRE	2025-01-17	2025-01-20	282 - NC36	0	0	TRUE	1	FALSE	FALSE	FALSE	0	qPCR not performed	0			0	0	0	0	0	0	0	0	0	0	0	0	0	0	0	0	0	0	0	0	0	0	0	0	0	0	0	0	0	0	0	0	0	0	1	0
AD_winter_study_160725	26	Influenza B	0	ERS27176695	SAMEA120476009	BIOFIRE	2025-01-17	2025-01-20	282 - NC36	0	0	TRUE	1	FALSE	FALSE	FALSE	0	qPCR not performed	0			0	0	0	0	0	0	0	0	0	0	0	0	0	0	0	0	0	0	0	0	0	0	0	0	0	0	0	0	0	0	0	0	0	0	1	0
AD_winter_study_160725	26	MERS	0	ERS27176695	SAMEA120476009	BIOFIRE	2025-01-17	2025-01-20	282 - NC36	0	0	TRUE	1	FALSE	FALSE	FALSE	0	qPCR not performed	0			0	0	0	0	0	0	0	0	0	0	0	0	0	0	0	0	0	0	0	0	0	0	0	0	0	0	0	0	0	0	0	0	0	0	1	0
AD_winter_study_160725	26	Metapneumovirus	0	ERS27176695	SAMEA120476009	BIOFIRE	2025-01-17	2025-01-20	282 - NC36	0	0	TRUE	1	FALSE	FALSE	FALSE	0	qPCR not performed	0			0	0	0	0	0	0	0	0	0	0	0	0	0	0	0	0	0	0	0	0	0	0	0	0	0	0	0	0	0	0	0	0	0	0	1	0
AD_winter_study_160725	26	Mycoplasma pneumoniae	0	ERS27176695	SAMEA120476009	BIOFIRE	2025-01-17	2025-01-20	282 - NC36	0	0	TRUE	1	FALSE	FALSE	FALSE	0	qPCR not performed	0			0	0	0	0	0	0	0	0	0	0	0	0	0	0	0	0	0	0	0	0	0	0	0	0	0	0	0	0	0	0	0	0	0	0	1	0
AD_winter_study_160725	26	Parainfluenza 1	0	ERS27176695	SAMEA120476009	BIOFIRE	2025-01-17	2025-01-20	282 - NC36	0	0	TRUE	1	FALSE	FALSE	FALSE	0	qPCR not performed	0			0	0	0	0	0	0	0	0	0	0	0	0	0	0	0	0	0	0	0	0	0	0	0	0	0	0	0	0	0	0	0	0	0	0	1	0
AD_winter_study_160725	26	Parainfluenza 2	0	ERS27176695	SAMEA120476009	BIOFIRE	2025-01-17	2025-01-20	282 - NC36	0	0	TRUE	1	FALSE	FALSE	FALSE	0	qPCR not performed	0			0	0	0	0	0	0	0	0	0	0	0	0	0	0	0	0	0	0	0	0	0	0	0	0	0	0	0	0	0	0	0	0	0	0	1	0
AD_winter_study_160725	26	Parainfluenza 3	0	ERS27176695	SAMEA120476009	BIOFIRE	2025-01-17	2025-01-20	282 - NC36	0	0	TRUE	1	FALSE	FALSE	FALSE	0	qPCR not performed	0			0	0	0	0	0	0	0	0	0	0	0	0	0	0	0	0	0	0	0	0	0	0	0	0	0	0	0	0	0	0	0	0	0	0	1	0
AD_winter_study_160725	26	Parainfluenza 4	0	ERS27176695	SAMEA120476009	BIOFIRE	2025-01-17	2025-01-20	282 - NC36	0	0	TRUE	1	FALSE	FALSE	FALSE	0	qPCR not performed	0			0	0	0	0	0	0	0	0	0	0	0	0	0	0	0	0	0	0	0	0	0	0	0	0	0	0	0	0	0	0	0	0	0	0	1	0
AD_winter_study_160725	26	RSV	0	ERS27176695	SAMEA120476009	BIOFIRE	2025-01-17	2025-01-20	282 - NC36	0	0	TRUE	1	FALSE	FALSE	FALSE	0	qPCR not performed	0			0	0	0	0	0	0	0	0	0	0	0	0	0	0	0	0	0	0	0	0	0	0	0	0	0	0	0	0	0	0	0	0	0	0	1	0
AD_winter_study_160725	26	Rhinovirus/enterovirus	0	ERS27176695	SAMEA120476009	BIOFIRE	2025-01-17	2025-01-20	282 - NC36	0	0	TRUE	1	FALSE	FALSE	FALSE	0	qPCR not performed	0			0	0	0	0	0	0	0	0	0	0	0	0	0	0	0	0	0	0	0	0	0	0	0	0	0	0	0	0	0	0	0	0	0	0	1	0
AD_winter_study_160725	26	SARS-CoV-2	0	ERS27176695	SAMEA120476009	BIOFIRE	2025-01-17	2025-01-20	282 - NC36	0	0	TRUE	1	FALSE	FALSE	FALSE	0	qPCR not performed	0			0	0	0	0	0	0	0	0	0	0	0	0	0	0	0	0	0	0	0	0	0	0	0	0	0	0	0	0	0	0	0	0	0	0	1	0
AD_winter_study_160725	26	unmapped	0	ERS27176695	SAMEA120476009	BIOFIRE	2025-01-17	2025-01-20	282 - NC36	0	0	TRUE	1	FALSE	FALSE	TRUE	0	qPCR not performed	0			unmapped	0	0	0	0	0	0	0	0	0	0	0	0	0	0	0	0	0	137713	0	0	0	0	4.31708	100	0	0	0	0	0	0	0	0	0	1	0
AD_winter_study_160725	27	Adenovirus	0	ERS27176696	SAMEA120476010	BIOFIRE	2025-01-16	2025-01-20	283	0	0	TRUE	1	FALSE	FALSE	FALSE	0	qPCR not performed	0			0	0	0	0	0	0	0	0	0	0	0	0	0	0	0	0	0	0	0	0	0	0	0	0	0	0	0	0	0	0	0	0	0	0	1	0
AD_winter_study_160725	27	Bordetella parapertussis	0	ERS27176696	SAMEA120476010	BIOFIRE	2025-01-16	2025-01-20	283	0	0	TRUE	1	FALSE	FALSE	FALSE	0	qPCR not performed	0			0	0	0	0	0	0	0	0	0	0	0	0	0	0	0	0	0	0	0	0	0	0	0	0	0	0	0	0	0	0	0	0	0	0	1	0
AD_winter_study_160725	27	Bordetella pertussis	0	ERS27176696	SAMEA120476010	BIOFIRE	2025-01-16	2025-01-20	283	0	0	TRUE	1	FALSE	FALSE	FALSE	0	qPCR not performed	0			0	0	0	0	0	0	0	0	0	0	0	0	0	0	0	0	0	0	0	0	0	0	0	0	0	0	0	0	0	0	0	0	0	0	1	0
AD_winter_study_160725	27	Chlamydia pneumoniae	0	ERS27176696	SAMEA120476010	BIOFIRE	2025-01-16	2025-01-20	283	0	0	TRUE	1	FALSE	FALSE	FALSE	0	qPCR not performed	0			0	0	0	0	0	0	0	0	0	0	0	0	0	0	0	0	0	0	0	0	0	0	0	0	0	0	0	0	0	0	0	0	0	0	1	0
AD_winter_study_160725	27	Coronavirus 229E	0	ERS27176696	SAMEA120476010	BIOFIRE	2025-01-16	2025-01-20	283	0	0	TRUE	1	FALSE	FALSE	FALSE	0	qPCR not performed	0			0	0	0	0	0	0	0	0	0	0	0	0	0	0	0	0	0	0	0	0	0	0	0	0	0	0	0	0	0	0	0	0	0	0	1	0
AD_winter_study_160725	27	Coronavirus HKU	0	ERS27176696	SAMEA120476010	BIOFIRE	2025-01-16	2025-01-20	283	0	0	TRUE	1	FALSE	FALSE	FALSE	0	qPCR not performed	0			0	0	0	0	0	0	0	0	0	0	0	0	0	0	0	0	0	0	0	0	0	0	0	0	0	0	0	0	0	0	0	0	0	0	1	0
AD_winter_study_160725	27	Coronavirus NL63	0	ERS27176696	SAMEA120476010	BIOFIRE	2025-01-16	2025-01-20	283	0	0	TRUE	1	FALSE	FALSE	FALSE	0	qPCR not performed	0			0	0	0	0	0	0	0	0	0	0	0	0	0	0	0	0	0	0	0	0	0	0	0	0	0	0	0	0	0	0	0	0	0	0	1	0
AD_winter_study_160725	27	Coronavirus OC43	0	ERS27176696	SAMEA120476010	BIOFIRE	2025-01-16	2025-01-20	283	0	0	TRUE	1	FALSE	FALSE	FALSE	0	qPCR not performed	0			0	0	0	0	0	0	0	0	0	0	0	0	0	0	0	0	0	0	0	0	0	0	0	0	0	0	0	0	0	0	0	0	0	0	1	0
AD_winter_study_160725	27	Rhinovirus/enterovirus	1	ERS27176696	SAMEA120476010	BIOFIRE	2025-01-16	2025-01-20	283	0	0	TRUE	1	TRUE	TRUE	TRUE	1	qPCR performed	0	20.4257		Human_rhinovirus_3	7208	184.647	4.93617	9.77508	8.428	0.225305	0.446171	60749	842.8	329	323	322	317	4.56437	4.48113	4.46726	4.39789	263	37689	3227643	0.00814836	0.697816	16.5931	20.1378	505.5	259	520.302	247.933	189	44	0	1	0	0	0
AD_winter_study_160725	27	Influenza A	0	ERS27176696	SAMEA120476010	BIOFIRE	2025-01-16	2025-01-20	283	0	0	TRUE	1	FALSE	FALSE	FALSE	0	qPCR not performed	0			0	0	0	0	0	0	0	0	0	0	0	0	0	0	0	0	0	0	0	0	0	0	0	0	0	0	0	0	0	0	0	0	0	0	1	0
AD_winter_study_160725	27	Influenza A/H1	0	ERS27176696	SAMEA120476010	BIOFIRE	2025-01-16	2025-01-20	283	0	0	TRUE	1	FALSE	FALSE	FALSE	0	qPCR not performed	0			0	0	0	0	0	0	0	0	0	0	0	0	0	0	0	0	0	0	0	0	0	0	0	0	0	0	0	0	0	0	0	0	0	0	1	0
AD_winter_study_160725	27	Influenza A/H1-2009	0	ERS27176696	SAMEA120476010	BIOFIRE	2025-01-16	2025-01-20	283	0	0	TRUE	1	FALSE	FALSE	FALSE	0	qPCR not performed	0			0	0	0	0	0	0	0	0	0	0	0	0	0	0	0	0	0	0	0	0	0	0	0	0	0	0	0	0	0	0	0	0	0	0	1	0
AD_winter_study_160725	27	Influenza A/H3	0	ERS27176696	SAMEA120476010	BIOFIRE	2025-01-16	2025-01-20	283	0	0	TRUE	1	FALSE	FALSE	FALSE	0	qPCR not performed	0			0	0	0	0	0	0	0	0	0	0	0	0	0	0	0	0	0	0	0	0	0	0	0	0	0	0	0	0	0	0	0	0	0	0	1	0
AD_winter_study_160725	27	Influenza B	0	ERS27176696	SAMEA120476010	BIOFIRE	2025-01-16	2025-01-20	283	0	0	TRUE	1	FALSE	FALSE	FALSE	0	qPCR not performed	0			0	0	0	0	0	0	0	0	0	0	0	0	0	0	0	0	0	0	0	0	0	0	0	0	0	0	0	0	0	0	0	0	0	0	1	0
AD_winter_study_160725	27	MERS	0	ERS27176696	SAMEA120476010	BIOFIRE	2025-01-16	2025-01-20	283	0	0	TRUE	1	FALSE	FALSE	FALSE	0	qPCR not performed	0			0	0	0	0	0	0	0	0	0	0	0	0	0	0	0	0	0	0	0	0	0	0	0	0	0	0	0	0	0	0	0	0	0	0	1	0
AD_winter_study_160725	27	Metapneumovirus	0	ERS27176696	SAMEA120476010	BIOFIRE	2025-01-16	2025-01-20	283	0	0	TRUE	1	FALSE	FALSE	FALSE	0	qPCR not performed	0			0	0	0	0	0	0	0	0	0	0	0	0	0	0	0	0	0	0	0	0	0	0	0	0	0	0	0	0	0	0	0	0	0	0	1	0
AD_winter_study_160725	27	Mycoplasma pneumoniae	0	ERS27176696	SAMEA120476010	BIOFIRE	2025-01-16	2025-01-20	283	0	0	TRUE	1	FALSE	FALSE	FALSE	0	qPCR not performed	0			0	0	0	0	0	0	0	0	0	0	0	0	0	0	0	0	0	0	0	0	0	0	0	0	0	0	0	0	0	0	0	0	0	0	1	0
AD_winter_study_160725	27	Parainfluenza 1	0	ERS27176696	SAMEA120476010	BIOFIRE	2025-01-16	2025-01-20	283	0	0	TRUE	1	FALSE	FALSE	FALSE	0	qPCR not performed	0			0	0	0	0	0	0	0	0	0	0	0	0	0	0	0	0	0	0	0	0	0	0	0	0	0	0	0	0	0	0	0	0	0	0	1	0
AD_winter_study_160725	27	Parainfluenza 2	0	ERS27176696	SAMEA120476010	BIOFIRE	2025-01-16	2025-01-20	283	0	0	TRUE	1	FALSE	FALSE	FALSE	0	qPCR not performed	0			0	0	0	0	0	0	0	0	0	0	0	0	0	0	0	0	0	0	0	0	0	0	0	0	0	0	0	0	0	0	0	0	0	0	1	0
AD_winter_study_160725	27	Parainfluenza 3	0	ERS27176696	SAMEA120476010	BIOFIRE	2025-01-16	2025-01-20	283	0	0	TRUE	1	FALSE	FALSE	FALSE	0	qPCR not performed	0			0	0	0	0	0	0	0	0	0	0	0	0	0	0	0	0	0	0	0	0	0	0	0	0	0	0	0	0	0	0	0	0	0	0	1	0
AD_winter_study_160725	27	Parainfluenza 4	0	ERS27176696	SAMEA120476010	BIOFIRE	2025-01-16	2025-01-20	283	0	0	TRUE	1	FALSE	FALSE	FALSE	0	qPCR not performed	0			0	0	0	0	0	0	0	0	0	0	0	0	0	0	0	0	0	0	0	0	0	0	0	0	0	0	0	0	0	0	0	0	0	0	1	0
AD_winter_study_160725	27	RSV	0	ERS27176696	SAMEA120476010	BIOFIRE	2025-01-16	2025-01-20	283	0	0	TRUE	1	FALSE	FALSE	FALSE	0	qPCR not performed	0			0	0	0	0	0	0	0	0	0	0	0	0	0	0	0	0	0	0	0	0	0	0	0	0	0	0	0	0	0	0	0	0	0	0	1	0
AD_winter_study_160725	27	SARS-CoV-2	0	ERS27176696	SAMEA120476010	BIOFIRE	2025-01-16	2025-01-20	283	0	0	TRUE	1	FALSE	FALSE	FALSE	0	qPCR not performed	0			0	0	0	0	0	0	0	0	0	0	0	0	0	0	0	0	0	0	0	0	0	0	0	0	0	0	0	0	0	0	0	0	0	0	1	0
AD_winter_study_160725	27	unmapped	0	ERS27176696	SAMEA120476010	BIOFIRE	2025-01-16	2025-01-20	283	0	0	TRUE	1	FALSE	FALSE	TRUE	0	qPCR not performed	0			unmapped	0	0	0	0	0	0	0	0	0	0	0	0	0	0	0	0	0	79480	0	0	0	0	2.49157	100	0	0	0	0	0	0	0	0	0	1	0
AD_winter_study_160725	28	Adenovirus	0	ERS27176697	SAMEA120476011	BIOFIRE	2025-01-14	2025-01-20	284	0	0	TRUE	1	FALSE	FALSE	FALSE	0	qPCR not performed	0			0	0	0	0	0	0	0	0	0	0	0	0	0	0	0	0	0	0	0	0	0	0	0	0	0	0	0	0	0	0	0	0	0	0	1	0
AD_winter_study_160725	28	Bordetella parapertussis	0	ERS27176697	SAMEA120476011	BIOFIRE	2025-01-14	2025-01-20	284	0	0	TRUE	1	FALSE	FALSE	FALSE	0	qPCR not performed	0			0	0	0	0	0	0	0	0	0	0	0	0	0	0	0	0	0	0	0	0	0	0	0	0	0	0	0	0	0	0	0	0	0	0	1	0
AD_winter_study_160725	28	Bordetella pertussis	0	ERS27176697	SAMEA120476011	BIOFIRE	2025-01-14	2025-01-20	284	0	0	TRUE	1	FALSE	FALSE	FALSE	0	qPCR not performed	0			0	0	0	0	0	0	0	0	0	0	0	0	0	0	0	0	0	0	0	0	0	0	0	0	0	0	0	0	0	0	0	0	0	0	1	0
AD_winter_study_160725	28	Coronavirus HKU	1	ERS27176697	SAMEA120476011	BIOFIRE	2025-01-14	2025-01-20	284	0	0	TRUE	1	TRUE	TRUE	TRUE	1	qPCR performed	0	36.72		Human_coronavirus_HKU1	29926	1	1	1	0.0160396	0.0160396	0.0160396	480	1.60396	480	0	0	0	1.60396	0	0	0	3	37689	3227643	9.29471e-05	0.00795988	100	100	301	172	281	160.333	0	0	0	1	0	0	0
AD_winter_study_160725	28	Chlamydia pneumoniae	0	ERS27176697	SAMEA120476011	BIOFIRE	2025-01-14	2025-01-20	284	0	0	TRUE	1	FALSE	FALSE	FALSE	0	qPCR not performed	0			0	0	0	0	0	0	0	0	0	0	0	0	0	0	0	0	0	0	0	0	0	0	0	0	0	0	0	0	0	0	0	0	0	0	1	0
AD_winter_study_160725	28	Coronavirus 229E	0	ERS27176697	SAMEA120476011	BIOFIRE	2025-01-14	2025-01-20	284	0	0	TRUE	1	FALSE	FALSE	FALSE	0	qPCR not performed	0			0	0	0	0	0	0	0	0	0	0	0	0	0	0	0	0	0	0	0	0	0	0	0	0	0	0	0	0	0	0	0	0	0	0	1	0
AD_winter_study_160725	28	Coronavirus NL63	0	ERS27176697	SAMEA120476011	BIOFIRE	2025-01-14	2025-01-20	284	0	0	TRUE	1	FALSE	FALSE	FALSE	0	qPCR not performed	0			0	0	0	0	0	0	0	0	0	0	0	0	0	0	0	0	0	0	0	0	0	0	0	0	0	0	0	0	0	0	0	0	0	0	1	0
AD_winter_study_160725	28	Coronavirus OC43	0	ERS27176697	SAMEA120476011	BIOFIRE	2025-01-14	2025-01-20	284	0	0	TRUE	1	FALSE	FALSE	FALSE	0	qPCR not performed	0			0	0	0	0	0	0	0	0	0	0	0	0	0	0	0	0	0	0	0	0	0	0	0	0	0	0	0	0	0	0	0	0	0	0	1	0
AD_winter_study_160725	28	Influenza A	0	ERS27176697	SAMEA120476011	BIOFIRE	2025-01-14	2025-01-20	284	0	0	TRUE	1	FALSE	FALSE	FALSE	0	qPCR not performed	0			0	0	0	0	0	0	0	0	0	0	0	0	0	0	0	0	0	0	0	0	0	0	0	0	0	0	0	0	0	0	0	0	0	0	1	0
AD_winter_study_160725	28	Influenza A/H1	0	ERS27176697	SAMEA120476011	BIOFIRE	2025-01-14	2025-01-20	284	0	0	TRUE	1	FALSE	FALSE	FALSE	0	qPCR not performed	0			0	0	0	0	0	0	0	0	0	0	0	0	0	0	0	0	0	0	0	0	0	0	0	0	0	0	0	0	0	0	0	0	0	0	1	0
AD_winter_study_160725	28	Influenza A/H1-2009	0	ERS27176697	SAMEA120476011	BIOFIRE	2025-01-14	2025-01-20	284	0	0	TRUE	1	FALSE	FALSE	FALSE	0	qPCR not performed	0			0	0	0	0	0	0	0	0	0	0	0	0	0	0	0	0	0	0	0	0	0	0	0	0	0	0	0	0	0	0	0	0	0	0	1	0
AD_winter_study_160725	28	Influenza A/H3	0	ERS27176697	SAMEA120476011	BIOFIRE	2025-01-14	2025-01-20	284	0	0	TRUE	1	FALSE	FALSE	FALSE	0	qPCR not performed	0			0	0	0	0	0	0	0	0	0	0	0	0	0	0	0	0	0	0	0	0	0	0	0	0	0	0	0	0	0	0	0	0	0	0	1	0
AD_winter_study_160725	28	Influenza B	0	ERS27176697	SAMEA120476011	BIOFIRE	2025-01-14	2025-01-20	284	0	0	TRUE	1	FALSE	FALSE	FALSE	0	qPCR not performed	0			0	0	0	0	0	0	0	0	0	0	0	0	0	0	0	0	0	0	0	0	0	0	0	0	0	0	0	0	0	0	0	0	0	0	1	0
AD_winter_study_160725	28	MERS	0	ERS27176697	SAMEA120476011	BIOFIRE	2025-01-14	2025-01-20	284	0	0	TRUE	1	FALSE	FALSE	FALSE	0	qPCR not performed	0			0	0	0	0	0	0	0	0	0	0	0	0	0	0	0	0	0	0	0	0	0	0	0	0	0	0	0	0	0	0	0	0	0	0	1	0
AD_winter_study_160725	28	Metapneumovirus	0	ERS27176697	SAMEA120476011	BIOFIRE	2025-01-14	2025-01-20	284	0	0	TRUE	1	FALSE	FALSE	FALSE	0	qPCR not performed	0			0	0	0	0	0	0	0	0	0	0	0	0	0	0	0	0	0	0	0	0	0	0	0	0	0	0	0	0	0	0	0	0	0	0	1	0
AD_winter_study_160725	28	Mycoplasma pneumoniae	0	ERS27176697	SAMEA120476011	BIOFIRE	2025-01-14	2025-01-20	284	0	0	TRUE	1	FALSE	FALSE	FALSE	0	qPCR not performed	0			0	0	0	0	0	0	0	0	0	0	0	0	0	0	0	0	0	0	0	0	0	0	0	0	0	0	0	0	0	0	0	0	0	0	1	0
AD_winter_study_160725	28	Parainfluenza 1	0	ERS27176697	SAMEA120476011	BIOFIRE	2025-01-14	2025-01-20	284	0	0	TRUE	1	FALSE	FALSE	FALSE	0	qPCR not performed	0			0	0	0	0	0	0	0	0	0	0	0	0	0	0	0	0	0	0	0	0	0	0	0	0	0	0	0	0	0	0	0	0	0	0	1	0
AD_winter_study_160725	28	Parainfluenza 2	0	ERS27176697	SAMEA120476011	BIOFIRE	2025-01-14	2025-01-20	284	0	0	TRUE	1	FALSE	FALSE	FALSE	0	qPCR not performed	0			0	0	0	0	0	0	0	0	0	0	0	0	0	0	0	0	0	0	0	0	0	0	0	0	0	0	0	0	0	0	0	0	0	0	1	0
AD_winter_study_160725	28	Parainfluenza 3	0	ERS27176697	SAMEA120476011	BIOFIRE	2025-01-14	2025-01-20	284	0	0	TRUE	1	FALSE	FALSE	FALSE	0	qPCR not performed	0			0	0	0	0	0	0	0	0	0	0	0	0	0	0	0	0	0	0	0	0	0	0	0	0	0	0	0	0	0	0	0	0	0	0	1	0
AD_winter_study_160725	28	Parainfluenza 4	0	ERS27176697	SAMEA120476011	BIOFIRE	2025-01-14	2025-01-20	284	0	0	TRUE	1	FALSE	FALSE	FALSE	0	qPCR not performed	0			0	0	0	0	0	0	0	0	0	0	0	0	0	0	0	0	0	0	0	0	0	0	0	0	0	0	0	0	0	0	0	0	0	0	1	0
AD_winter_study_160725	28	RSV	0	ERS27176697	SAMEA120476011	BIOFIRE	2025-01-14	2025-01-20	284	0	0	TRUE	1	FALSE	FALSE	FALSE	0	qPCR not performed	0			0	0	0	0	0	0	0	0	0	0	0	0	0	0	0	0	0	0	0	0	0	0	0	0	0	0	0	0	0	0	0	0	0	0	1	0
AD_winter_study_160725	28	Rhinovirus/enterovirus	0	ERS27176697	SAMEA120476011	BIOFIRE	2025-01-14	2025-01-20	284	0	0	TRUE	1	FALSE	FALSE	FALSE	0	qPCR not performed	0			0	0	0	0	0	0	0	0	0	0	0	0	0	0	0	0	0	0	0	0	0	0	0	0	0	0	0	0	0	0	0	0	0	0	1	0
AD_winter_study_160725	28	SARS-CoV-2	0	ERS27176697	SAMEA120476011	BIOFIRE	2025-01-14	2025-01-20	284	0	0	TRUE	1	FALSE	FALSE	FALSE	0	qPCR not performed	0			0	0	0	0	0	0	0	0	0	0	0	0	0	0	0	0	0	0	0	0	0	0	0	0	0	0	0	0	0	0	0	0	0	0	1	0
AD_winter_study_160725	28	unmapped	0	ERS27176697	SAMEA120476011	BIOFIRE	2025-01-14	2025-01-20	284	0	0	TRUE	1	FALSE	FALSE	TRUE	0	qPCR not performed	0			unmapped	0	0	0	0	0	0	0	0	0	0	0	0	0	0	0	0	0	91742	0	0	0	0	2.87597	100	0	0	0	0	0	0	0	0	0	1	0
AD_winter_study_160725	29	Adenovirus	0	ERS27176698	SAMEA120476012	BIOFIRE	2025-01-15	2025-01-20	286	0	0	TRUE	1	FALSE	FALSE	FALSE	0	qPCR not performed	0			0	0	0	0	0	0	0	0	0	0	0	0	0	0	0	0	0	0	0	0	0	0	0	0	0	0	0	0	0	0	0	0	0	0	1	0
AD_winter_study_160725	29	Bordetella parapertussis	0	ERS27176698	SAMEA120476012	BIOFIRE	2025-01-15	2025-01-20	286	0	0	TRUE	1	FALSE	FALSE	FALSE	0	qPCR not performed	0			0	0	0	0	0	0	0	0	0	0	0	0	0	0	0	0	0	0	0	0	0	0	0	0	0	0	0	0	0	0	0	0	0	0	1	0
AD_winter_study_160725	29	Bordetella pertussis	0	ERS27176698	SAMEA120476012	BIOFIRE	2025-01-15	2025-01-20	286	0	0	TRUE	1	FALSE	FALSE	FALSE	0	qPCR not performed	0			0	0	0	0	0	0	0	0	0	0	0	0	0	0	0	0	0	0	0	0	0	0	0	0	0	0	0	0	0	0	0	0	0	0	1	0
AD_winter_study_160725	29	Coronavirus OC43	1	ERS27176698	SAMEA120476012	BIOFIRE	2025-01-15	2025-01-20	286	0	0	TRUE	1	TRUE	TRUE	FALSE	0	qPCR performed	0	36.05		Human_coronavirus_OC43_strain_ATCC_VR-759	30741	1	1	1	0.0055626	0.0055626	0.0055626	171	0.55626	171	0	0	0	0.55626	0	0	0	1	37689	3227643	3.09824e-05	0.00265329	0.276243	100	287	173	287	173	0	0	0	0	0	0	1
AD_winter_study_160725	29	Chlamydia pneumoniae	0	ERS27176698	SAMEA120476012	BIOFIRE	2025-01-15	2025-01-20	286	0	0	TRUE	1	FALSE	FALSE	FALSE	0	qPCR not performed	0			0	0	0	0	0	0	0	0	0	0	0	0	0	0	0	0	0	0	0	0	0	0	0	0	0	0	0	0	0	0	0	0	0	0	1	0
AD_winter_study_160725	29	Coronavirus 229E	0	ERS27176698	SAMEA120476012	BIOFIRE	2025-01-15	2025-01-20	286	0	0	TRUE	1	FALSE	FALSE	FALSE	0	qPCR not performed	0			0	0	0	0	0	0	0	0	0	0	0	0	0	0	0	0	0	0	0	0	0	0	0	0	0	0	0	0	0	0	0	0	0	0	1	0
AD_winter_study_160725	29	Coronavirus HKU	0	ERS27176698	SAMEA120476012	BIOFIRE	2025-01-15	2025-01-20	286	0	0	TRUE	1	FALSE	FALSE	FALSE	0	qPCR not performed	0			0	0	0	0	0	0	0	0	0	0	0	0	0	0	0	0	0	0	0	0	0	0	0	0	0	0	0	0	0	0	0	0	0	0	1	0
AD_winter_study_160725	29	Coronavirus NL63	0	ERS27176698	SAMEA120476012	BIOFIRE	2025-01-15	2025-01-20	286	0	0	TRUE	1	FALSE	FALSE	FALSE	0	qPCR not performed	0			0	0	0	0	0	0	0	0	0	0	0	0	0	0	0	0	0	0	0	0	0	0	0	0	0	0	0	0	0	0	0	0	0	0	1	0
AD_winter_study_160725	29	Influenza A	0	ERS27176698	SAMEA120476012	BIOFIRE	2025-01-15	2025-01-20	286	0	0	TRUE	1	FALSE	FALSE	FALSE	0	qPCR not performed	0			0	0	0	0	0	0	0	0	0	0	0	0	0	0	0	0	0	0	0	0	0	0	0	0	0	0	0	0	0	0	0	0	0	0	1	0
AD_winter_study_160725	29	Influenza A/H1	0	ERS27176698	SAMEA120476012	BIOFIRE	2025-01-15	2025-01-20	286	0	0	TRUE	1	FALSE	FALSE	FALSE	0	qPCR not performed	0			0	0	0	0	0	0	0	0	0	0	0	0	0	0	0	0	0	0	0	0	0	0	0	0	0	0	0	0	0	0	0	0	0	0	1	0
AD_winter_study_160725	29	Influenza A/H1-2009	0	ERS27176698	SAMEA120476012	BIOFIRE	2025-01-15	2025-01-20	286	0	0	TRUE	1	FALSE	FALSE	FALSE	0	qPCR not performed	0			0	0	0	0	0	0	0	0	0	0	0	0	0	0	0	0	0	0	0	0	0	0	0	0	0	0	0	0	0	0	0	0	0	0	1	0
AD_winter_study_160725	29	Influenza A/H3	0	ERS27176698	SAMEA120476012	BIOFIRE	2025-01-15	2025-01-20	286	0	0	TRUE	1	FALSE	FALSE	FALSE	0	qPCR not performed	0			0	0	0	0	0	0	0	0	0	0	0	0	0	0	0	0	0	0	0	0	0	0	0	0	0	0	0	0	0	0	0	0	0	0	1	0
AD_winter_study_160725	29	Influenza B	0	ERS27176698	SAMEA120476012	BIOFIRE	2025-01-15	2025-01-20	286	0	0	TRUE	1	FALSE	FALSE	FALSE	0	qPCR not performed	0			0	0	0	0	0	0	0	0	0	0	0	0	0	0	0	0	0	0	0	0	0	0	0	0	0	0	0	0	0	0	0	0	0	0	1	0
AD_winter_study_160725	29	MERS	0	ERS27176698	SAMEA120476012	BIOFIRE	2025-01-15	2025-01-20	286	0	0	TRUE	1	FALSE	FALSE	FALSE	0	qPCR not performed	0			0	0	0	0	0	0	0	0	0	0	0	0	0	0	0	0	0	0	0	0	0	0	0	0	0	0	0	0	0	0	0	0	0	0	1	0
AD_winter_study_160725	29	Metapneumovirus	0	ERS27176698	SAMEA120476012	BIOFIRE	2025-01-15	2025-01-20	286	0	0	TRUE	1	FALSE	FALSE	FALSE	0	qPCR not performed	0			0	0	0	0	0	0	0	0	0	0	0	0	0	0	0	0	0	0	0	0	0	0	0	0	0	0	0	0	0	0	0	0	0	0	1	0
AD_winter_study_160725	29	Mycoplasma pneumoniae	0	ERS27176698	SAMEA120476012	BIOFIRE	2025-01-15	2025-01-20	286	0	0	TRUE	1	FALSE	FALSE	FALSE	0	qPCR not performed	0			0	0	0	0	0	0	0	0	0	0	0	0	0	0	0	0	0	0	0	0	0	0	0	0	0	0	0	0	0	0	0	0	0	0	1	0
AD_winter_study_160725	29	Parainfluenza 1	0	ERS27176698	SAMEA120476012	BIOFIRE	2025-01-15	2025-01-20	286	0	0	TRUE	1	FALSE	FALSE	FALSE	0	qPCR not performed	0			0	0	0	0	0	0	0	0	0	0	0	0	0	0	0	0	0	0	0	0	0	0	0	0	0	0	0	0	0	0	0	0	0	0	1	0
AD_winter_study_160725	29	Parainfluenza 2	0	ERS27176698	SAMEA120476012	BIOFIRE	2025-01-15	2025-01-20	286	0	0	TRUE	1	FALSE	FALSE	FALSE	0	qPCR not performed	0			0	0	0	0	0	0	0	0	0	0	0	0	0	0	0	0	0	0	0	0	0	0	0	0	0	0	0	0	0	0	0	0	0	0	1	0
AD_winter_study_160725	29	Parainfluenza 3	0	ERS27176698	SAMEA120476012	BIOFIRE	2025-01-15	2025-01-20	286	0	0	TRUE	1	FALSE	FALSE	FALSE	0	qPCR not performed	0			0	0	0	0	0	0	0	0	0	0	0	0	0	0	0	0	0	0	0	0	0	0	0	0	0	0	0	0	0	0	0	0	0	0	1	0
AD_winter_study_160725	29	Parainfluenza 4	0	ERS27176698	SAMEA120476012	BIOFIRE	2025-01-15	2025-01-20	286	0	0	TRUE	1	FALSE	FALSE	FALSE	0	qPCR not performed	0			0	0	0	0	0	0	0	0	0	0	0	0	0	0	0	0	0	0	0	0	0	0	0	0	0	0	0	0	0	0	0	0	0	0	1	0
AD_winter_study_160725	29	RSV	0	ERS27176698	SAMEA120476012	BIOFIRE	2025-01-15	2025-01-20	286	0	0	TRUE	1	FALSE	FALSE	FALSE	0	qPCR not performed	0			0	0	0	0	0	0	0	0	0	0	0	0	0	0	0	0	0	0	0	0	0	0	0	0	0	0	0	0	0	0	0	0	0	0	1	0
AD_winter_study_160725	29	Rhinovirus/enterovirus	0	ERS27176698	SAMEA120476012	BIOFIRE	2025-01-15	2025-01-20	286	0	0	TRUE	1	FALSE	FALSE	FALSE	0	qPCR not performed	0			0	0	0	0	0	0	0	0	0	0	0	0	0	0	0	0	0	0	0	0	0	0	0	0	0	0	0	0	0	0	0	0	0	0	1	0
AD_winter_study_160725	29	SARS-CoV-2	0	ERS27176698	SAMEA120476012	BIOFIRE	2025-01-15	2025-01-20	286	0	0	TRUE	1	FALSE	FALSE	FALSE	0	qPCR not performed	0			0	0	0	0	0	0	0	0	0	0	0	0	0	0	0	0	0	0	0	0	0	0	0	0	0	0	0	0	0	0	0	0	0	0	1	0
AD_winter_study_160725	29	unmapped	0	ERS27176698	SAMEA120476012	BIOFIRE	2025-01-15	2025-01-20	286	0	0	TRUE	1	FALSE	FALSE	TRUE	0	qPCR not performed	0			unmapped	0	0	0	0	0	0	0	0	0	0	0	0	0	0	0	0	0	60225	0	0	0	0	1.88796	100	0	0	0	0	0	0	0	0	0	1	0
AD_winter_study_160725	30	Adenovirus	0	ERS27176699	SAMEA120476013	BIOFIRE	2025-01-17	2025-01-20	287	0	0	TRUE	1	FALSE	FALSE	FALSE	0	qPCR not performed	0			0	0	0	0	0	0	0	0	0	0	0	0	0	0	0	0	0	0	0	0	0	0	0	0	0	0	0	0	0	0	0	0	0	0	1	0
AD_winter_study_160725	30	Bordetella parapertussis	0	ERS27176699	SAMEA120476013	BIOFIRE	2025-01-17	2025-01-20	287	0	0	TRUE	1	FALSE	FALSE	FALSE	0	qPCR not performed	0			0	0	0	0	0	0	0	0	0	0	0	0	0	0	0	0	0	0	0	0	0	0	0	0	0	0	0	0	0	0	0	0	0	0	1	0
AD_winter_study_160725	30	Bordetella pertussis	0	ERS27176699	SAMEA120476013	BIOFIRE	2025-01-17	2025-01-20	287	0	0	TRUE	1	FALSE	FALSE	FALSE	0	qPCR not performed	0			0	0	0	0	0	0	0	0	0	0	0	0	0	0	0	0	0	0	0	0	0	0	0	0	0	0	0	0	0	0	0	0	0	0	1	0
AD_winter_study_160725	30	Chlamydia pneumoniae	0	ERS27176699	SAMEA120476013	BIOFIRE	2025-01-17	2025-01-20	287	0	0	TRUE	1	FALSE	FALSE	FALSE	0	qPCR not performed	0			0	0	0	0	0	0	0	0	0	0	0	0	0	0	0	0	0	0	0	0	0	0	0	0	0	0	0	0	0	0	0	0	0	0	1	0
AD_winter_study_160725	30	Coronavirus 229E	0	ERS27176699	SAMEA120476013	BIOFIRE	2025-01-17	2025-01-20	287	0	0	TRUE	1	FALSE	FALSE	FALSE	0	qPCR not performed	0			0	0	0	0	0	0	0	0	0	0	0	0	0	0	0	0	0	0	0	0	0	0	0	0	0	0	0	0	0	0	0	0	0	0	1	0
AD_winter_study_160725	30	Coronavirus HKU	0	ERS27176699	SAMEA120476013	BIOFIRE	2025-01-17	2025-01-20	287	0	0	TRUE	1	FALSE	FALSE	FALSE	0	qPCR not performed	0			0	0	0	0	0	0	0	0	0	0	0	0	0	0	0	0	0	0	0	0	0	0	0	0	0	0	0	0	0	0	0	0	0	0	1	0
AD_winter_study_160725	30	Coronavirus NL63	0	ERS27176699	SAMEA120476013	BIOFIRE	2025-01-17	2025-01-20	287	0	0	TRUE	1	FALSE	FALSE	FALSE	0	qPCR not performed	0			0	0	0	0	0	0	0	0	0	0	0	0	0	0	0	0	0	0	0	0	0	0	0	0	0	0	0	0	0	0	0	0	0	0	1	0
AD_winter_study_160725	30	Coronavirus OC43	0	ERS27176699	SAMEA120476013	BIOFIRE	2025-01-17	2025-01-20	287	0	0	TRUE	1	FALSE	FALSE	FALSE	0	qPCR not performed	0			0	0	0	0	0	0	0	0	0	0	0	0	0	0	0	0	0	0	0	0	0	0	0	0	0	0	0	0	0	0	0	0	0	0	1	0
AD_winter_study_160725	30	Rhinovirus/enterovirus	1	ERS27176699	SAMEA120476013	BIOFIRE	2025-01-17	2025-01-20	287	0	0	TRUE	1	FALSE	FALSE	FALSE	0	qPCR performed	0	30.9052		0	0	0	0	0	0	0	0	0	0	0	0	0	0	0	0	0	0	0	0	0	0	0	0	0	0	0	0	0	0	0	0	0	0	0	1
AD_winter_study_160725	30	Influenza A	0	ERS27176699	SAMEA120476013	BIOFIRE	2025-01-17	2025-01-20	287	0	0	TRUE	1	FALSE	FALSE	FALSE	0	qPCR not performed	0			0	0	0	0	0	0	0	0	0	0	0	0	0	0	0	0	0	0	0	0	0	0	0	0	0	0	0	0	0	0	0	0	0	0	1	0
AD_winter_study_160725	30	Influenza A/H1	0	ERS27176699	SAMEA120476013	BIOFIRE	2025-01-17	2025-01-20	287	0	0	TRUE	1	FALSE	FALSE	FALSE	0	qPCR not performed	0			0	0	0	0	0	0	0	0	0	0	0	0	0	0	0	0	0	0	0	0	0	0	0	0	0	0	0	0	0	0	0	0	0	0	1	0
AD_winter_study_160725	30	Influenza A/H1-2009	0	ERS27176699	SAMEA120476013	BIOFIRE	2025-01-17	2025-01-20	287	0	0	TRUE	1	FALSE	FALSE	FALSE	0	qPCR not performed	0			0	0	0	0	0	0	0	0	0	0	0	0	0	0	0	0	0	0	0	0	0	0	0	0	0	0	0	0	0	0	0	0	0	0	1	0
AD_winter_study_160725	30	Influenza A/H3	0	ERS27176699	SAMEA120476013	BIOFIRE	2025-01-17	2025-01-20	287	0	0	TRUE	1	FALSE	FALSE	FALSE	0	qPCR not performed	0			0	0	0	0	0	0	0	0	0	0	0	0	0	0	0	0	0	0	0	0	0	0	0	0	0	0	0	0	0	0	0	0	0	0	1	0
AD_winter_study_160725	30	Influenza B	0	ERS27176699	SAMEA120476013	BIOFIRE	2025-01-17	2025-01-20	287	0	0	TRUE	1	FALSE	FALSE	FALSE	0	qPCR not performed	0			0	0	0	0	0	0	0	0	0	0	0	0	0	0	0	0	0	0	0	0	0	0	0	0	0	0	0	0	0	0	0	0	0	0	1	0
AD_winter_study_160725	30	MERS	0	ERS27176699	SAMEA120476013	BIOFIRE	2025-01-17	2025-01-20	287	0	0	TRUE	1	FALSE	FALSE	FALSE	0	qPCR not performed	0			0	0	0	0	0	0	0	0	0	0	0	0	0	0	0	0	0	0	0	0	0	0	0	0	0	0	0	0	0	0	0	0	0	0	1	0
AD_winter_study_160725	30	Metapneumovirus	0	ERS27176699	SAMEA120476013	BIOFIRE	2025-01-17	2025-01-20	287	0	0	TRUE	1	FALSE	FALSE	FALSE	0	qPCR not performed	0			0	0	0	0	0	0	0	0	0	0	0	0	0	0	0	0	0	0	0	0	0	0	0	0	0	0	0	0	0	0	0	0	0	0	1	0
AD_winter_study_160725	30	Mycoplasma pneumoniae	0	ERS27176699	SAMEA120476013	BIOFIRE	2025-01-17	2025-01-20	287	0	0	TRUE	1	FALSE	FALSE	FALSE	0	qPCR not performed	0			0	0	0	0	0	0	0	0	0	0	0	0	0	0	0	0	0	0	0	0	0	0	0	0	0	0	0	0	0	0	0	0	0	0	1	0
AD_winter_study_160725	30	Parainfluenza 1	0	ERS27176699	SAMEA120476013	BIOFIRE	2025-01-17	2025-01-20	287	0	0	TRUE	1	FALSE	FALSE	FALSE	0	qPCR not performed	0			0	0	0	0	0	0	0	0	0	0	0	0	0	0	0	0	0	0	0	0	0	0	0	0	0	0	0	0	0	0	0	0	0	0	1	0
AD_winter_study_160725	30	Parainfluenza 2	0	ERS27176699	SAMEA120476013	BIOFIRE	2025-01-17	2025-01-20	287	0	0	TRUE	1	FALSE	FALSE	FALSE	0	qPCR not performed	0			0	0	0	0	0	0	0	0	0	0	0	0	0	0	0	0	0	0	0	0	0	0	0	0	0	0	0	0	0	0	0	0	0	0	1	0
AD_winter_study_160725	30	Parainfluenza 3	0	ERS27176699	SAMEA120476013	BIOFIRE	2025-01-17	2025-01-20	287	0	0	TRUE	1	FALSE	FALSE	FALSE	0	qPCR not performed	0			0	0	0	0	0	0	0	0	0	0	0	0	0	0	0	0	0	0	0	0	0	0	0	0	0	0	0	0	0	0	0	0	0	0	1	0
AD_winter_study_160725	30	Parainfluenza 4	0	ERS27176699	SAMEA120476013	BIOFIRE	2025-01-17	2025-01-20	287	0	0	TRUE	1	FALSE	FALSE	FALSE	0	qPCR not performed	0			0	0	0	0	0	0	0	0	0	0	0	0	0	0	0	0	0	0	0	0	0	0	0	0	0	0	0	0	0	0	0	0	0	0	1	0
AD_winter_study_160725	30	RSV	0	ERS27176699	SAMEA120476013	BIOFIRE	2025-01-17	2025-01-20	287	0	0	TRUE	1	FALSE	FALSE	FALSE	0	qPCR not performed	0			0	0	0	0	0	0	0	0	0	0	0	0	0	0	0	0	0	0	0	0	0	0	0	0	0	0	0	0	0	0	0	0	0	0	1	0
AD_winter_study_160725	30	SARS-CoV-2	0	ERS27176699	SAMEA120476013	BIOFIRE	2025-01-17	2025-01-20	287	0	0	TRUE	1	FALSE	FALSE	FALSE	0	qPCR not performed	0			0	0	0	0	0	0	0	0	0	0	0	0	0	0	0	0	0	0	0	0	0	0	0	0	0	0	0	0	0	0	0	0	0	0	1	0
AD_winter_study_160725	30	unmapped	0	ERS27176699	SAMEA120476013	BIOFIRE	2025-01-17	2025-01-20	287	0	0	TRUE	1	FALSE	FALSE	TRUE	0	qPCR not performed	0			unmapped	0	0	0	0	0	0	0	0	0	0	0	0	0	0	0	0	0	74464	0	0	0	0	2.33433	100	0	0	0	0	0	0	0	0	0	1	0
AD_winter_study_160725	31	Adenovirus	0	ERS27176700	SAMEA120476014	BIOFIRE	2025-01-15	2025-01-20	288	0	0	TRUE	0	FALSE	FALSE	FALSE	0	qPCR not performed	0			0	0	0	0	0	0	0	0	0	0	0	0	0	0	0	0	0	0	0	0	0	0	0	0	0	0	0	0	0	0	0	0	0	0	0	0
AD_winter_study_160725	31	Bordetella parapertussis	0	ERS27176700	SAMEA120476014	BIOFIRE	2025-01-15	2025-01-20	288	0	0	TRUE	0	FALSE	FALSE	FALSE	0	qPCR not performed	0			0	0	0	0	0	0	0	0	0	0	0	0	0	0	0	0	0	0	0	0	0	0	0	0	0	0	0	0	0	0	0	0	0	0	0	0
AD_winter_study_160725	31	Bordetella pertussis	0	ERS27176700	SAMEA120476014	BIOFIRE	2025-01-15	2025-01-20	288	0	0	TRUE	0	FALSE	FALSE	FALSE	0	qPCR not performed	0			0	0	0	0	0	0	0	0	0	0	0	0	0	0	0	0	0	0	0	0	0	0	0	0	0	0	0	0	0	0	0	0	0	0	0	0
AD_winter_study_160725	31	Chlamydia pneumoniae	0	ERS27176700	SAMEA120476014	BIOFIRE	2025-01-15	2025-01-20	288	0	0	TRUE	0	FALSE	FALSE	FALSE	0	qPCR not performed	0			0	0	0	0	0	0	0	0	0	0	0	0	0	0	0	0	0	0	0	0	0	0	0	0	0	0	0	0	0	0	0	0	0	0	0	0
AD_winter_study_160725	31	Coronavirus 229E	0	ERS27176700	SAMEA120476014	BIOFIRE	2025-01-15	2025-01-20	288	0	0	TRUE	0	FALSE	FALSE	FALSE	0	qPCR not performed	0			0	0	0	0	0	0	0	0	0	0	0	0	0	0	0	0	0	0	0	0	0	0	0	0	0	0	0	0	0	0	0	0	0	0	0	0
AD_winter_study_160725	31	Coronavirus HKU	0	ERS27176700	SAMEA120476014	BIOFIRE	2025-01-15	2025-01-20	288	0	0	TRUE	0	FALSE	FALSE	FALSE	0	qPCR not performed	0			0	0	0	0	0	0	0	0	0	0	0	0	0	0	0	0	0	0	0	0	0	0	0	0	0	0	0	0	0	0	0	0	0	0	0	0
AD_winter_study_160725	31	Coronavirus NL63	0	ERS27176700	SAMEA120476014	BIOFIRE	2025-01-15	2025-01-20	288	0	0	TRUE	0	FALSE	FALSE	FALSE	0	qPCR not performed	0			0	0	0	0	0	0	0	0	0	0	0	0	0	0	0	0	0	0	0	0	0	0	0	0	0	0	0	0	0	0	0	0	0	0	0	0
AD_winter_study_160725	31	Coronavirus OC43	0	ERS27176700	SAMEA120476014	BIOFIRE	2025-01-15	2025-01-20	288	0	0	TRUE	0	FALSE	FALSE	FALSE	0	qPCR not performed	0			0	0	0	0	0	0	0	0	0	0	0	0	0	0	0	0	0	0	0	0	0	0	0	0	0	0	0	0	0	0	0	0	0	0	0	0
AD_winter_study_160725	31	Rhinovirus/enterovirus	1	ERS27176700	SAMEA120476014	BIOFIRE	2025-01-15	2025-01-20	288	0	0	TRUE	0	FALSE	FALSE	FALSE	0	qPCR performed	0	37.6592		0	0	0	0	0	0	0	0	0	0	0	0	0	0	0	0	0	0	0	0	0	0	0	0	0	0	0	0	0	0	0	0	0	0	0	0
AD_winter_study_160725	31	Influenza A	0	ERS27176700	SAMEA120476014	BIOFIRE	2025-01-15	2025-01-20	288	0	0	TRUE	0	FALSE	FALSE	FALSE	0	qPCR not performed	0			0	0	0	0	0	0	0	0	0	0	0	0	0	0	0	0	0	0	0	0	0	0	0	0	0	0	0	0	0	0	0	0	0	0	0	0
AD_winter_study_160725	31	Influenza A/H1	0	ERS27176700	SAMEA120476014	BIOFIRE	2025-01-15	2025-01-20	288	0	0	TRUE	0	FALSE	FALSE	FALSE	0	qPCR not performed	0			0	0	0	0	0	0	0	0	0	0	0	0	0	0	0	0	0	0	0	0	0	0	0	0	0	0	0	0	0	0	0	0	0	0	0	0
AD_winter_study_160725	31	Influenza A/H1-2009	0	ERS27176700	SAMEA120476014	BIOFIRE	2025-01-15	2025-01-20	288	0	0	TRUE	0	FALSE	FALSE	FALSE	0	qPCR not performed	0			0	0	0	0	0	0	0	0	0	0	0	0	0	0	0	0	0	0	0	0	0	0	0	0	0	0	0	0	0	0	0	0	0	0	0	0
AD_winter_study_160725	31	Influenza A/H3	0	ERS27176700	SAMEA120476014	BIOFIRE	2025-01-15	2025-01-20	288	0	0	TRUE	0	FALSE	FALSE	FALSE	0	qPCR not performed	0			0	0	0	0	0	0	0	0	0	0	0	0	0	0	0	0	0	0	0	0	0	0	0	0	0	0	0	0	0	0	0	0	0	0	0	0
AD_winter_study_160725	31	Influenza B	0	ERS27176700	SAMEA120476014	BIOFIRE	2025-01-15	2025-01-20	288	0	0	TRUE	0	FALSE	FALSE	FALSE	0	qPCR not performed	0			0	0	0	0	0	0	0	0	0	0	0	0	0	0	0	0	0	0	0	0	0	0	0	0	0	0	0	0	0	0	0	0	0	0	0	0
AD_winter_study_160725	31	MERS	0	ERS27176700	SAMEA120476014	BIOFIRE	2025-01-15	2025-01-20	288	0	0	TRUE	0	FALSE	FALSE	FALSE	0	qPCR not performed	0			0	0	0	0	0	0	0	0	0	0	0	0	0	0	0	0	0	0	0	0	0	0	0	0	0	0	0	0	0	0	0	0	0	0	0	0
AD_winter_study_160725	31	Metapneumovirus	0	ERS27176700	SAMEA120476014	BIOFIRE	2025-01-15	2025-01-20	288	0	0	TRUE	0	FALSE	FALSE	FALSE	0	qPCR not performed	0			0	0	0	0	0	0	0	0	0	0	0	0	0	0	0	0	0	0	0	0	0	0	0	0	0	0	0	0	0	0	0	0	0	0	0	0
AD_winter_study_160725	31	Mycoplasma pneumoniae	0	ERS27176700	SAMEA120476014	BIOFIRE	2025-01-15	2025-01-20	288	0	0	TRUE	0	FALSE	FALSE	FALSE	0	qPCR not performed	0			0	0	0	0	0	0	0	0	0	0	0	0	0	0	0	0	0	0	0	0	0	0	0	0	0	0	0	0	0	0	0	0	0	0	0	0
AD_winter_study_160725	31	Parainfluenza 1	0	ERS27176700	SAMEA120476014	BIOFIRE	2025-01-15	2025-01-20	288	0	0	TRUE	0	FALSE	FALSE	FALSE	0	qPCR not performed	0			0	0	0	0	0	0	0	0	0	0	0	0	0	0	0	0	0	0	0	0	0	0	0	0	0	0	0	0	0	0	0	0	0	0	0	0
AD_winter_study_160725	31	Parainfluenza 2	0	ERS27176700	SAMEA120476014	BIOFIRE	2025-01-15	2025-01-20	288	0	0	TRUE	0	FALSE	FALSE	FALSE	0	qPCR not performed	0			0	0	0	0	0	0	0	0	0	0	0	0	0	0	0	0	0	0	0	0	0	0	0	0	0	0	0	0	0	0	0	0	0	0	0	0
AD_winter_study_160725	31	Parainfluenza 3	0	ERS27176700	SAMEA120476014	BIOFIRE	2025-01-15	2025-01-20	288	0	0	TRUE	0	FALSE	FALSE	FALSE	0	qPCR not performed	0			0	0	0	0	0	0	0	0	0	0	0	0	0	0	0	0	0	0	0	0	0	0	0	0	0	0	0	0	0	0	0	0	0	0	0	0
AD_winter_study_160725	31	Parainfluenza 4	0	ERS27176700	SAMEA120476014	BIOFIRE	2025-01-15	2025-01-20	288	0	0	TRUE	0	FALSE	FALSE	FALSE	0	qPCR not performed	0			0	0	0	0	0	0	0	0	0	0	0	0	0	0	0	0	0	0	0	0	0	0	0	0	0	0	0	0	0	0	0	0	0	0	0	0
AD_winter_study_160725	31	RSV	1	ERS27176700	SAMEA120476014	BIOFIRE	2025-01-15	2025-01-20	288	0	0	TRUE	0	FALSE	FALSE	FALSE	0	qPCR performed	1			0	0	0	0	0	0	0	0	0	0	0	0	0	0	0	0	0	0	0	0	0	0	0	0	0	0	0	0	0	0	0	0	0	0	0	0
AD_winter_study_160725	31	SARS-CoV-2	0	ERS27176700	SAMEA120476014	BIOFIRE	2025-01-15	2025-01-20	288	0	0	TRUE	0	FALSE	FALSE	FALSE	0	qPCR not performed	0			0	0	0	0	0	0	0	0	0	0	0	0	0	0	0	0	0	0	0	0	0	0	0	0	0	0	0	0	0	0	0	0	0	0	0	0
AD_winter_study_160725	31	unmapped	0	ERS27176700	SAMEA120476014	BIOFIRE	2025-01-15	2025-01-20	288	0	0	TRUE	0	FALSE	FALSE	TRUE	0	qPCR not performed	0			unmapped	0	0	0	0	0	0	0	0	0	0	0	0	0	0	0	0	0	85092	0	0	0	0	2.6675	100	0	0	0	0	0	0	0	0	0	0	0
AD_winter_study_160725	32	Influenza A	1	ERS27176701	SAMEA120476015	CEPHEID	2025-01-19	2025-01-20	289	0	0	TRUE	1	TRUE	TRUE	TRUE	1	qPCR performed	0	32.89	25.7	Flu A/H1-2009	13158	1	1	1	0.0636115	0.0636115	0.0636115	837	6.36115	837	0	0	0	6.36115	0	0	0	7	37689	3227643	0.000216877	0.0185731	0.173827	100	214	86	241.286	119.857	1	0	0	1	0	0	0
AD_winter_study_160725	32	Influenza B	0	ERS27176701	SAMEA120476015	CEPHEID	2025-01-19	2025-01-20	289	0	0	TRUE	1	FALSE	FALSE	FALSE	0	qPCR not performed	0			0	0	0	0	0	0	0	0	0	0	0	0	0	0	0	0	0	0	0	0	0	0	0	0	0	0	0	0	0	0	0	0	0	0	1	0
AD_winter_study_160725	32	RSV	0	ERS27176701	SAMEA120476015	CEPHEID	2025-01-19	2025-01-20	289	0	0	TRUE	1	FALSE	FALSE	FALSE	0	qPCR not performed	0			0	0	0	0	0	0	0	0	0	0	0	0	0	0	0	0	0	0	0	0	0	0	0	0	0	0	0	0	0	0	0	0	0	0	1	0
AD_winter_study_160725	32	SARS-CoV-2	0	ERS27176701	SAMEA120476015	CEPHEID	2025-01-19	2025-01-20	289	0	0	TRUE	1	FALSE	FALSE	FALSE	0	qPCR not performed	0			0	0	0	0	0	0	0	0	0	0	0	0	0	0	0	0	0	0	0	0	0	0	0	0	0	0	0	0	0	0	0	0	0	0	1	0
AD_winter_study_160725	32	unmapped	0	ERS27176701	SAMEA120476015	CEPHEID	2025-01-19	2025-01-20	289	0	0	TRUE	1	FALSE	FALSE	TRUE	0	qPCR not performed	0			unmapped	0	0	0	0	0	0	0	0	0	0	0	0	0	0	0	0	0	61989	0	0	0	0	1.94326	100	0	0	0	0	0	0	0	0	0	1	0
AD_winter_study_160725	33	Adenovirus	0	ERS27176702	SAMEA120476016	Negative Control			RT Negative Control	0	1	TRUE	0	FALSE	FALSE	FALSE	0	qPCR not performed	0			0	0	0	0	0	0	0	0	0	0	0	0	0	0	0	0	0	0	0	0	0	0	0	0	0	0	0	0	0	0	0	0	0	0	0	0
AD_winter_study_160725	33	Bordetella parapertussis	0	ERS27176702	SAMEA120476016	Negative Control			RT Negative Control	0	1	TRUE	0	FALSE	FALSE	FALSE	0	qPCR not performed	0			0	0	0	0	0	0	0	0	0	0	0	0	0	0	0	0	0	0	0	0	0	0	0	0	0	0	0	0	0	0	0	0	0	0	0	0
AD_winter_study_160725	33	Bordetella pertussis	0	ERS27176702	SAMEA120476016	Negative Control			RT Negative Control	0	1	TRUE	0	FALSE	FALSE	FALSE	0	qPCR not performed	0			0	0	0	0	0	0	0	0	0	0	0	0	0	0	0	0	0	0	0	0	0	0	0	0	0	0	0	0	0	0	0	0	0	0	0	0
AD_winter_study_160725	33	Chlamydia pneumoniae	0	ERS27176702	SAMEA120476016	Negative Control			RT Negative Control	0	1	TRUE	0	FALSE	FALSE	FALSE	0	qPCR not performed	0			0	0	0	0	0	0	0	0	0	0	0	0	0	0	0	0	0	0	0	0	0	0	0	0	0	0	0	0	0	0	0	0	0	0	0	0
AD_winter_study_160725	33	Coronavirus 229E	0	ERS27176702	SAMEA120476016	Negative Control			RT Negative Control	0	1	TRUE	0	FALSE	FALSE	FALSE	0	qPCR not performed	0			0	0	0	0	0	0	0	0	0	0	0	0	0	0	0	0	0	0	0	0	0	0	0	0	0	0	0	0	0	0	0	0	0	0	0	0
AD_winter_study_160725	33	Coronavirus HKU	0	ERS27176702	SAMEA120476016	Negative Control			RT Negative Control	0	1	TRUE	0	FALSE	FALSE	FALSE	0	qPCR not performed	0			0	0	0	0	0	0	0	0	0	0	0	0	0	0	0	0	0	0	0	0	0	0	0	0	0	0	0	0	0	0	0	0	0	0	0	0
AD_winter_study_160725	33	Coronavirus NL63	0	ERS27176702	SAMEA120476016	Negative Control			RT Negative Control	0	1	TRUE	0	FALSE	FALSE	FALSE	0	qPCR not performed	0			0	0	0	0	0	0	0	0	0	0	0	0	0	0	0	0	0	0	0	0	0	0	0	0	0	0	0	0	0	0	0	0	0	0	0	0
AD_winter_study_160725	33	Coronavirus OC43	0	ERS27176702	SAMEA120476016	Negative Control			RT Negative Control	0	1	TRUE	0	FALSE	FALSE	FALSE	0	qPCR not performed	0			0	0	0	0	0	0	0	0	0	0	0	0	0	0	0	0	0	0	0	0	0	0	0	0	0	0	0	0	0	0	0	0	0	0	0	0
AD_winter_study_160725	33	Influenza A	0	ERS27176702	SAMEA120476016	Negative Control			RT Negative Control	0	1	TRUE	0	FALSE	FALSE	FALSE	0	qPCR not performed	0			0	0	0	0	0	0	0	0	0	0	0	0	0	0	0	0	0	0	0	0	0	0	0	0	0	0	0	0	0	0	0	0	0	0	0	0
AD_winter_study_160725	33	Influenza A/H1	0	ERS27176702	SAMEA120476016	Negative Control			RT Negative Control	0	1	TRUE	0	FALSE	FALSE	FALSE	0	qPCR not performed	0			0	0	0	0	0	0	0	0	0	0	0	0	0	0	0	0	0	0	0	0	0	0	0	0	0	0	0	0	0	0	0	0	0	0	0	0
AD_winter_study_160725	33	Influenza A/H1-2009	0	ERS27176702	SAMEA120476016	Negative Control			RT Negative Control	0	1	TRUE	0	FALSE	FALSE	FALSE	0	qPCR not performed	0			0	0	0	0	0	0	0	0	0	0	0	0	0	0	0	0	0	0	0	0	0	0	0	0	0	0	0	0	0	0	0	0	0	0	0	0
AD_winter_study_160725	33	Influenza A/H3	0	ERS27176702	SAMEA120476016	Negative Control			RT Negative Control	0	1	TRUE	0	FALSE	FALSE	FALSE	0	qPCR not performed	0			0	0	0	0	0	0	0	0	0	0	0	0	0	0	0	0	0	0	0	0	0	0	0	0	0	0	0	0	0	0	0	0	0	0	0	0
AD_winter_study_160725	33	Influenza B	0	ERS27176702	SAMEA120476016	Negative Control			RT Negative Control	0	1	TRUE	0	FALSE	FALSE	FALSE	0	qPCR not performed	0			0	0	0	0	0	0	0	0	0	0	0	0	0	0	0	0	0	0	0	0	0	0	0	0	0	0	0	0	0	0	0	0	0	0	0	0
AD_winter_study_160725	33	MERS	0	ERS27176702	SAMEA120476016	Negative Control			RT Negative Control	0	1	TRUE	0	FALSE	FALSE	FALSE	0	qPCR not performed	0			0	0	0	0	0	0	0	0	0	0	0	0	0	0	0	0	0	0	0	0	0	0	0	0	0	0	0	0	0	0	0	0	0	0	0	0
AD_winter_study_160725	33	Metapneumovirus	0	ERS27176702	SAMEA120476016	Negative Control			RT Negative Control	0	1	TRUE	0	FALSE	FALSE	FALSE	0	qPCR not performed	0			0	0	0	0	0	0	0	0	0	0	0	0	0	0	0	0	0	0	0	0	0	0	0	0	0	0	0	0	0	0	0	0	0	0	0	0
AD_winter_study_160725	33	Mycoplasma pneumoniae	0	ERS27176702	SAMEA120476016	Negative Control			RT Negative Control	0	1	TRUE	0	FALSE	FALSE	FALSE	0	qPCR not performed	0			0	0	0	0	0	0	0	0	0	0	0	0	0	0	0	0	0	0	0	0	0	0	0	0	0	0	0	0	0	0	0	0	0	0	0	0
AD_winter_study_160725	33	Parainfluenza 1	0	ERS27176702	SAMEA120476016	Negative Control			RT Negative Control	0	1	TRUE	0	FALSE	FALSE	FALSE	0	qPCR not performed	0			0	0	0	0	0	0	0	0	0	0	0	0	0	0	0	0	0	0	0	0	0	0	0	0	0	0	0	0	0	0	0	0	0	0	0	0
AD_winter_study_160725	33	Parainfluenza 2	0	ERS27176702	SAMEA120476016	Negative Control			RT Negative Control	0	1	TRUE	0	FALSE	FALSE	FALSE	0	qPCR not performed	0			0	0	0	0	0	0	0	0	0	0	0	0	0	0	0	0	0	0	0	0	0	0	0	0	0	0	0	0	0	0	0	0	0	0	0	0
AD_winter_study_160725	33	Parainfluenza 3	0	ERS27176702	SAMEA120476016	Negative Control			RT Negative Control	0	1	TRUE	0	FALSE	FALSE	FALSE	0	qPCR not performed	0			0	0	0	0	0	0	0	0	0	0	0	0	0	0	0	0	0	0	0	0	0	0	0	0	0	0	0	0	0	0	0	0	0	0	0	0
AD_winter_study_160725	33	Parainfluenza 4	0	ERS27176702	SAMEA120476016	Negative Control			RT Negative Control	0	1	TRUE	0	FALSE	FALSE	FALSE	0	qPCR not performed	0			0	0	0	0	0	0	0	0	0	0	0	0	0	0	0	0	0	0	0	0	0	0	0	0	0	0	0	0	0	0	0	0	0	0	0	0
AD_winter_study_160725	33	RSV	0	ERS27176702	SAMEA120476016	Negative Control			RT Negative Control	0	1	TRUE	0	FALSE	FALSE	FALSE	0	qPCR not performed	0			0	0	0	0	0	0	0	0	0	0	0	0	0	0	0	0	0	0	0	0	0	0	0	0	0	0	0	0	0	0	0	0	0	0	0	0
AD_winter_study_160725	33	Rhinovirus/enterovirus	0	ERS27176702	SAMEA120476016	Negative Control			RT Negative Control	0	1	TRUE	0	FALSE	FALSE	FALSE	0	qPCR not performed	0			0	0	0	0	0	0	0	0	0	0	0	0	0	0	0	0	0	0	0	0	0	0	0	0	0	0	0	0	0	0	0	0	0	0	0	0
AD_winter_study_160725	33	SARS-CoV-2	0	ERS27176702	SAMEA120476016	Negative Control			RT Negative Control	0	1	TRUE	0	FALSE	FALSE	FALSE	0	qPCR not performed	0			0	0	0	0	0	0	0	0	0	0	0	0	0	0	0	0	0	0	0	0	0	0	0	0	0	0	0	0	0	0	0	0	0	0	0	0
AD_winter_study_160725	33	unmapped	0	ERS27176702	SAMEA120476016	Negative Control			RT Negative Control	0	1	TRUE	0	FALSE	FALSE	TRUE	0	qPCR not performed	0			unmapped	0	0	0	0	0	0	0	0	0	0	0	0	0	0	0	0	0	52291	0	0	0	0	1.63924	100	0	0	0	0	0	0	0	0	0	0	0
AD_winter_study_160725	34	Adenovirus	0	ERS27176703	SAMEA120476017	Negative Control			SISPA Negtaive Control	1	0	FALSE	0	FALSE	FALSE	FALSE	0	qPCR not performed	0			0	0	0	0	0	0	0	0	0	0	0	0	0	0	0	0	0	0	0	0	0	0	0	0	0	0	0	0	0	0	0	0	0	0	0	0
AD_winter_study_160725	34	Bordetella parapertussis	0	ERS27176703	SAMEA120476017	Negative Control			SISPA Negtaive Control	1	0	FALSE	0	FALSE	FALSE	FALSE	0	qPCR not performed	0			0	0	0	0	0	0	0	0	0	0	0	0	0	0	0	0	0	0	0	0	0	0	0	0	0	0	0	0	0	0	0	0	0	0	0	0
AD_winter_study_160725	34	Bordetella pertussis	0	ERS27176703	SAMEA120476017	Negative Control			SISPA Negtaive Control	1	0	FALSE	0	FALSE	FALSE	FALSE	0	qPCR not performed	0			0	0	0	0	0	0	0	0	0	0	0	0	0	0	0	0	0	0	0	0	0	0	0	0	0	0	0	0	0	0	0	0	0	0	0	0
AD_winter_study_160725	34	Chlamydia pneumoniae	0	ERS27176703	SAMEA120476017	Negative Control			SISPA Negtaive Control	1	0	FALSE	0	FALSE	FALSE	FALSE	0	qPCR not performed	0			0	0	0	0	0	0	0	0	0	0	0	0	0	0	0	0	0	0	0	0	0	0	0	0	0	0	0	0	0	0	0	0	0	0	0	0
AD_winter_study_160725	34	Coronavirus 229E	0	ERS27176703	SAMEA120476017	Negative Control			SISPA Negtaive Control	1	0	FALSE	0	FALSE	FALSE	FALSE	0	qPCR not performed	0			0	0	0	0	0	0	0	0	0	0	0	0	0	0	0	0	0	0	0	0	0	0	0	0	0	0	0	0	0	0	0	0	0	0	0	0
AD_winter_study_160725	34	Coronavirus HKU	0	ERS27176703	SAMEA120476017	Negative Control			SISPA Negtaive Control	1	0	FALSE	0	FALSE	FALSE	FALSE	0	qPCR not performed	0			0	0	0	0	0	0	0	0	0	0	0	0	0	0	0	0	0	0	0	0	0	0	0	0	0	0	0	0	0	0	0	0	0	0	0	0
AD_winter_study_160725	34	Coronavirus NL63	0	ERS27176703	SAMEA120476017	Negative Control			SISPA Negtaive Control	1	0	FALSE	0	FALSE	FALSE	FALSE	0	qPCR not performed	0			0	0	0	0	0	0	0	0	0	0	0	0	0	0	0	0	0	0	0	0	0	0	0	0	0	0	0	0	0	0	0	0	0	0	0	0
AD_winter_study_160725	34	Coronavirus OC43	0	ERS27176703	SAMEA120476017	Negative Control			SISPA Negtaive Control	1	0	FALSE	0	FALSE	FALSE	FALSE	0	qPCR not performed	0			0	0	0	0	0	0	0	0	0	0	0	0	0	0	0	0	0	0	0	0	0	0	0	0	0	0	0	0	0	0	0	0	0	0	0	0
AD_winter_study_160725	34	Influenza A	0	ERS27176703	SAMEA120476017	Negative Control			SISPA Negtaive Control	1	0	FALSE	0	FALSE	FALSE	FALSE	0	qPCR not performed	0			0	0	0	0	0	0	0	0	0	0	0	0	0	0	0	0	0	0	0	0	0	0	0	0	0	0	0	0	0	0	0	0	0	0	0	0
AD_winter_study_160725	34	Influenza A/H1	0	ERS27176703	SAMEA120476017	Negative Control			SISPA Negtaive Control	1	0	FALSE	0	FALSE	FALSE	FALSE	0	qPCR not performed	0			0	0	0	0	0	0	0	0	0	0	0	0	0	0	0	0	0	0	0	0	0	0	0	0	0	0	0	0	0	0	0	0	0	0	0	0
AD_winter_study_160725	34	Influenza A/H1-2009	0	ERS27176703	SAMEA120476017	Negative Control			SISPA Negtaive Control	1	0	FALSE	0	FALSE	FALSE	FALSE	0	qPCR not performed	0			0	0	0	0	0	0	0	0	0	0	0	0	0	0	0	0	0	0	0	0	0	0	0	0	0	0	0	0	0	0	0	0	0	0	0	0
AD_winter_study_160725	34	Influenza A/H3	0	ERS27176703	SAMEA120476017	Negative Control			SISPA Negtaive Control	1	0	FALSE	0	FALSE	FALSE	FALSE	0	qPCR not performed	0			0	0	0	0	0	0	0	0	0	0	0	0	0	0	0	0	0	0	0	0	0	0	0	0	0	0	0	0	0	0	0	0	0	0	0	0
AD_winter_study_160725	34	Influenza B	0	ERS27176703	SAMEA120476017	Negative Control			SISPA Negtaive Control	1	0	FALSE	0	FALSE	FALSE	FALSE	0	qPCR not performed	0			0	0	0	0	0	0	0	0	0	0	0	0	0	0	0	0	0	0	0	0	0	0	0	0	0	0	0	0	0	0	0	0	0	0	0	0
AD_winter_study_160725	34	MERS	0	ERS27176703	SAMEA120476017	Negative Control			SISPA Negtaive Control	1	0	FALSE	0	FALSE	FALSE	FALSE	0	qPCR not performed	0			0	0	0	0	0	0	0	0	0	0	0	0	0	0	0	0	0	0	0	0	0	0	0	0	0	0	0	0	0	0	0	0	0	0	0	0
AD_winter_study_160725	34	Metapneumovirus	0	ERS27176703	SAMEA120476017	Negative Control			SISPA Negtaive Control	1	0	FALSE	0	FALSE	FALSE	FALSE	0	qPCR not performed	0			0	0	0	0	0	0	0	0	0	0	0	0	0	0	0	0	0	0	0	0	0	0	0	0	0	0	0	0	0	0	0	0	0	0	0	0
AD_winter_study_160725	34	Mycoplasma pneumoniae	0	ERS27176703	SAMEA120476017	Negative Control			SISPA Negtaive Control	1	0	FALSE	0	FALSE	FALSE	FALSE	0	qPCR not performed	0			0	0	0	0	0	0	0	0	0	0	0	0	0	0	0	0	0	0	0	0	0	0	0	0	0	0	0	0	0	0	0	0	0	0	0	0
AD_winter_study_160725	34	Parainfluenza 1	0	ERS27176703	SAMEA120476017	Negative Control			SISPA Negtaive Control	1	0	FALSE	0	FALSE	FALSE	FALSE	0	qPCR not performed	0			0	0	0	0	0	0	0	0	0	0	0	0	0	0	0	0	0	0	0	0	0	0	0	0	0	0	0	0	0	0	0	0	0	0	0	0
AD_winter_study_160725	34	Parainfluenza 2	0	ERS27176703	SAMEA120476017	Negative Control			SISPA Negtaive Control	1	0	FALSE	0	FALSE	FALSE	FALSE	0	qPCR not performed	0			0	0	0	0	0	0	0	0	0	0	0	0	0	0	0	0	0	0	0	0	0	0	0	0	0	0	0	0	0	0	0	0	0	0	0	0
AD_winter_study_160725	34	Parainfluenza 3	0	ERS27176703	SAMEA120476017	Negative Control			SISPA Negtaive Control	1	0	FALSE	0	FALSE	FALSE	FALSE	0	qPCR not performed	0			0	0	0	0	0	0	0	0	0	0	0	0	0	0	0	0	0	0	0	0	0	0	0	0	0	0	0	0	0	0	0	0	0	0	0	0
AD_winter_study_160725	34	Parainfluenza 4	0	ERS27176703	SAMEA120476017	Negative Control			SISPA Negtaive Control	1	0	FALSE	0	FALSE	FALSE	FALSE	0	qPCR not performed	0			0	0	0	0	0	0	0	0	0	0	0	0	0	0	0	0	0	0	0	0	0	0	0	0	0	0	0	0	0	0	0	0	0	0	0	0
AD_winter_study_160725	34	RSV	0	ERS27176703	SAMEA120476017	Negative Control			SISPA Negtaive Control	1	0	FALSE	0	FALSE	FALSE	FALSE	0	qPCR not performed	0			0	0	0	0	0	0	0	0	0	0	0	0	0	0	0	0	0	0	0	0	0	0	0	0	0	0	0	0	0	0	0	0	0	0	0	0
AD_winter_study_160725	34	Rhinovirus/enterovirus	0	ERS27176703	SAMEA120476017	Negative Control			SISPA Negtaive Control	1	0	FALSE	0	FALSE	FALSE	FALSE	0	qPCR not performed	0			0	0	0	0	0	0	0	0	0	0	0	0	0	0	0	0	0	0	0	0	0	0	0	0	0	0	0	0	0	0	0	0	0	0	0	0
AD_winter_study_160725	34	SARS-CoV-2	0	ERS27176703	SAMEA120476017	Negative Control			SISPA Negtaive Control	1	0	FALSE	0	FALSE	FALSE	FALSE	0	qPCR not performed	0			0	0	0	0	0	0	0	0	0	0	0	0	0	0	0	0	0	0	0	0	0	0	0	0	0	0	0	0	0	0	0	0	0	0	0	0
AD_winter_study_160725	34	unmapped	0	ERS27176703	SAMEA120476017	Negative Control			SISPA Negtaive Control	1	0	FALSE	0	FALSE	FALSE	TRUE	0	qPCR not performed	0			unmapped	0	0	0	0	0	0	0	0	0	0	0	0	0	0	0	0	0	23974	0	0	0	0	0.751547	100	0	0	0	0	0	0	0	0	0	0	0
AD_winter_study_170325	41	Adenovirus	0	ERS27176704	SAMEA120476018	BIOFIRE	2024-10-31	2024-11-06	77 - NC 10	0	0	TRUE	0	FALSE	FALSE	FALSE	0	qPCR not performed	0			0	0	0	0	0	0	0	0	0	0	0	0	0	0	0	0	0	0	0	0	0	0	0	0	0	0	0	0	0	0	0	0	0	0	0	0
AD_winter_study_170325	41	Bordetella parapertussis	0	ERS27176704	SAMEA120476018	BIOFIRE	2024-10-31	2024-11-06	77 - NC 10	0	0	TRUE	0	FALSE	FALSE	FALSE	0	qPCR not performed	0			0	0	0	0	0	0	0	0	0	0	0	0	0	0	0	0	0	0	0	0	0	0	0	0	0	0	0	0	0	0	0	0	0	0	0	0
AD_winter_study_170325	41	Bordetella pertussis	0	ERS27176704	SAMEA120476018	BIOFIRE	2024-10-31	2024-11-06	77 - NC 10	0	0	TRUE	0	FALSE	FALSE	FALSE	0	qPCR not performed	0			0	0	0	0	0	0	0	0	0	0	0	0	0	0	0	0	0	0	0	0	0	0	0	0	0	0	0	0	0	0	0	0	0	0	0	0
AD_winter_study_170325	41	Chlamydia pneumoniae	0	ERS27176704	SAMEA120476018	BIOFIRE	2024-10-31	2024-11-06	77 - NC 10	0	0	TRUE	0	FALSE	FALSE	FALSE	0	qPCR not performed	0			0	0	0	0	0	0	0	0	0	0	0	0	0	0	0	0	0	0	0	0	0	0	0	0	0	0	0	0	0	0	0	0	0	0	0	0
AD_winter_study_170325	41	Coronavirus 229E	0	ERS27176704	SAMEA120476018	BIOFIRE	2024-10-31	2024-11-06	77 - NC 10	0	0	TRUE	0	FALSE	FALSE	FALSE	0	qPCR not performed	0			0	0	0	0	0	0	0	0	0	0	0	0	0	0	0	0	0	0	0	0	0	0	0	0	0	0	0	0	0	0	0	0	0	0	0	0
AD_winter_study_170325	41	Coronavirus HKU	0	ERS27176704	SAMEA120476018	BIOFIRE	2024-10-31	2024-11-06	77 - NC 10	0	0	TRUE	0	FALSE	FALSE	FALSE	0	qPCR not performed	0			0	0	0	0	0	0	0	0	0	0	0	0	0	0	0	0	0	0	0	0	0	0	0	0	0	0	0	0	0	0	0	0	0	0	0	0
AD_winter_study_170325	41	Coronavirus NL63	0	ERS27176704	SAMEA120476018	BIOFIRE	2024-10-31	2024-11-06	77 - NC 10	0	0	TRUE	0	FALSE	FALSE	FALSE	0	qPCR not performed	0			0	0	0	0	0	0	0	0	0	0	0	0	0	0	0	0	0	0	0	0	0	0	0	0	0	0	0	0	0	0	0	0	0	0	0	0
AD_winter_study_170325	41	Coronavirus OC43	0	ERS27176704	SAMEA120476018	BIOFIRE	2024-10-31	2024-11-06	77 - NC 10	0	0	TRUE	0	FALSE	FALSE	FALSE	0	qPCR not performed	0			0	0	0	0	0	0	0	0	0	0	0	0	0	0	0	0	0	0	0	0	0	0	0	0	0	0	0	0	0	0	0	0	0	0	0	0
AD_winter_study_170325	41	Influenza A	0	ERS27176704	SAMEA120476018	BIOFIRE	2024-10-31	2024-11-06	77 - NC 10	0	0	TRUE	0	FALSE	FALSE	FALSE	0	qPCR not performed	0			0	0	0	0	0	0	0	0	0	0	0	0	0	0	0	0	0	0	0	0	0	0	0	0	0	0	0	0	0	0	0	0	0	0	0	0
AD_winter_study_170325	41	Influenza A/H1	0	ERS27176704	SAMEA120476018	BIOFIRE	2024-10-31	2024-11-06	77 - NC 10	0	0	TRUE	0	FALSE	FALSE	FALSE	0	qPCR not performed	0			0	0	0	0	0	0	0	0	0	0	0	0	0	0	0	0	0	0	0	0	0	0	0	0	0	0	0	0	0	0	0	0	0	0	0	0
AD_winter_study_170325	41	Influenza A/H1-2009	0	ERS27176704	SAMEA120476018	BIOFIRE	2024-10-31	2024-11-06	77 - NC 10	0	0	TRUE	0	FALSE	FALSE	FALSE	0	qPCR not performed	0			0	0	0	0	0	0	0	0	0	0	0	0	0	0	0	0	0	0	0	0	0	0	0	0	0	0	0	0	0	0	0	0	0	0	0	0
AD_winter_study_170325	41	Influenza A/H3	0	ERS27176704	SAMEA120476018	BIOFIRE	2024-10-31	2024-11-06	77 - NC 10	0	0	TRUE	0	FALSE	FALSE	FALSE	0	qPCR not performed	0			0	0	0	0	0	0	0	0	0	0	0	0	0	0	0	0	0	0	0	0	0	0	0	0	0	0	0	0	0	0	0	0	0	0	0	0
AD_winter_study_170325	41	Influenza B	0	ERS27176704	SAMEA120476018	BIOFIRE	2024-10-31	2024-11-06	77 - NC 10	0	0	TRUE	0	FALSE	FALSE	FALSE	0	qPCR not performed	0			0	0	0	0	0	0	0	0	0	0	0	0	0	0	0	0	0	0	0	0	0	0	0	0	0	0	0	0	0	0	0	0	0	0	0	0
AD_winter_study_170325	41	MERS	0	ERS27176704	SAMEA120476018	BIOFIRE	2024-10-31	2024-11-06	77 - NC 10	0	0	TRUE	0	FALSE	FALSE	FALSE	0	qPCR not performed	0			0	0	0	0	0	0	0	0	0	0	0	0	0	0	0	0	0	0	0	0	0	0	0	0	0	0	0	0	0	0	0	0	0	0	0	0
AD_winter_study_170325	41	Metapneumovirus	0	ERS27176704	SAMEA120476018	BIOFIRE	2024-10-31	2024-11-06	77 - NC 10	0	0	TRUE	0	FALSE	FALSE	FALSE	0	qPCR not performed	0			0	0	0	0	0	0	0	0	0	0	0	0	0	0	0	0	0	0	0	0	0	0	0	0	0	0	0	0	0	0	0	0	0	0	0	0
AD_winter_study_170325	41	Mycoplasma pneumoniae	0	ERS27176704	SAMEA120476018	BIOFIRE	2024-10-31	2024-11-06	77 - NC 10	0	0	TRUE	0	FALSE	FALSE	FALSE	0	qPCR not performed	0			0	0	0	0	0	0	0	0	0	0	0	0	0	0	0	0	0	0	0	0	0	0	0	0	0	0	0	0	0	0	0	0	0	0	0	0
AD_winter_study_170325	41	Parainfluenza 1	0	ERS27176704	SAMEA120476018	BIOFIRE	2024-10-31	2024-11-06	77 - NC 10	0	0	TRUE	0	FALSE	FALSE	FALSE	0	qPCR not performed	0			0	0	0	0	0	0	0	0	0	0	0	0	0	0	0	0	0	0	0	0	0	0	0	0	0	0	0	0	0	0	0	0	0	0	0	0
AD_winter_study_170325	41	Parainfluenza 2	0	ERS27176704	SAMEA120476018	BIOFIRE	2024-10-31	2024-11-06	77 - NC 10	0	0	TRUE	0	FALSE	FALSE	FALSE	0	qPCR not performed	0			0	0	0	0	0	0	0	0	0	0	0	0	0	0	0	0	0	0	0	0	0	0	0	0	0	0	0	0	0	0	0	0	0	0	0	0
AD_winter_study_170325	41	Parainfluenza 3	0	ERS27176704	SAMEA120476018	BIOFIRE	2024-10-31	2024-11-06	77 - NC 10	0	0	TRUE	0	FALSE	FALSE	FALSE	0	qPCR not performed	0			0	0	0	0	0	0	0	0	0	0	0	0	0	0	0	0	0	0	0	0	0	0	0	0	0	0	0	0	0	0	0	0	0	0	0	0
AD_winter_study_170325	41	Parainfluenza 4	0	ERS27176704	SAMEA120476018	BIOFIRE	2024-10-31	2024-11-06	77 - NC 10	0	0	TRUE	0	FALSE	FALSE	FALSE	0	qPCR not performed	0			0	0	0	0	0	0	0	0	0	0	0	0	0	0	0	0	0	0	0	0	0	0	0	0	0	0	0	0	0	0	0	0	0	0	0	0
AD_winter_study_170325	41	RSV	0	ERS27176704	SAMEA120476018	BIOFIRE	2024-10-31	2024-11-06	77 - NC 10	0	0	TRUE	0	FALSE	FALSE	FALSE	0	qPCR not performed	0			0	0	0	0	0	0	0	0	0	0	0	0	0	0	0	0	0	0	0	0	0	0	0	0	0	0	0	0	0	0	0	0	0	0	0	0
AD_winter_study_170325	41	Rhinovirus/enterovirus	0	ERS27176704	SAMEA120476018	BIOFIRE	2024-10-31	2024-11-06	77 - NC 10	0	0	TRUE	0	FALSE	FALSE	FALSE	0	qPCR not performed	0			0	0	0	0	0	0	0	0	0	0	0	0	0	0	0	0	0	0	0	0	0	0	0	0	0	0	0	0	0	0	0	0	0	0	0	0
AD_winter_study_170325	41	SARS-CoV-2	0	ERS27176704	SAMEA120476018	BIOFIRE	2024-10-31	2024-11-06	77 - NC 10	0	0	TRUE	0	FALSE	FALSE	FALSE	0	qPCR not performed	0			0	0	0	0	0	0	0	0	0	0	0	0	0	0	0	0	0	0	0	0	0	0	0	0	0	0	0	0	0	0	0	0	0	0	0	0
AD_winter_study_170325	41	unmapped	0	ERS27176704	SAMEA120476018	BIOFIRE	2024-10-31	2024-11-06	77 - NC 10	0	0	TRUE	0	FALSE	FALSE	TRUE	0	qPCR not performed	0			unmapped	0	0	0	0	0	0	0	0	0	0	0	0	0	0	0	0	0	63239	0	0	0	0	2.26021	100	0	0	0	0	0	0	0	0	0	0	0
AD_winter_study_170325	42	Influenza A	0	ERS27176705	SAMEA120476019	ALINITY	2024-10-30	2024-11-06	78	0	0	TRUE	0	FALSE	FALSE	FALSE	0	qPCR not performed	0			0	0	0	0	0	0	0	0	0	0	0	0	0	0	0	0	0	0	0	0	0	0	0	0	0	0	0	0	0	0	0	0	0	0	0	0
AD_winter_study_170325	42	Influenza B	0	ERS27176705	SAMEA120476019	ALINITY	2024-10-30	2024-11-06	78	0	0	TRUE	0	FALSE	FALSE	FALSE	0	qPCR not performed	0			0	0	0	0	0	0	0	0	0	0	0	0	0	0	0	0	0	0	0	0	0	0	0	0	0	0	0	0	0	0	0	0	0	0	0	0
AD_winter_study_170325	42	RSV	1	ERS27176705	SAMEA120476019	ALINITY	2024-10-30	2024-11-06	78	0	0	TRUE	0	TRUE	TRUE	TRUE	1	qPCR performed	0	25.4521	21.55	RSVA_Human_respiratory_syncytial_virus_S2	15190	4.3112	2.44582	2.91774	1.85958	1.05497	1.25853	28247	185.958	6552	2551	1168	515	43.1336	16.7939	7.68927	3.39039	154	113507	2911431	0.0052895	0.135674	2.61638	100	311	159	336.162	184.63	48	14	6	0	0	0	0
AD_winter_study_170325	42	SARS-CoV-2	0	ERS27176705	SAMEA120476019	ALINITY	2024-10-30	2024-11-06	78	0	0	TRUE	0	FALSE	FALSE	FALSE	0	qPCR not performed	0			0	0	0	0	0	0	0	0	0	0	0	0	0	0	0	0	0	0	0	0	0	0	0	0	0	0	0	0	0	0	0	0	0	0	0	0
AD_winter_study_170325	42	unmapped	0	ERS27176705	SAMEA120476019	ALINITY	2024-10-30	2024-11-06	78	0	0	TRUE	0	FALSE	FALSE	TRUE	0	qPCR not performed	0			unmapped	0	0	0	0	0	0	0	0	0	0	0	0	0	0	0	0	0	51327	0	0	0	0	1.83447	100	0	0	0	0	0	0	0	0	0	0	0
AD_winter_study_170325	43	Influenza A	0	ERS27176706	SAMEA120476020	ALINITY	2024-10-30	2024-11-06	79	0	0	TRUE	0	FALSE	FALSE	FALSE	0	qPCR not performed	0			0	0	0	0	0	0	0	0	0	0	0	0	0	0	0	0	0	0	0	0	0	0	0	0	0	0	0	0	0	0	0	0	0	0	0	0
AD_winter_study_170325	43	Influenza B	0	ERS27176706	SAMEA120476020	ALINITY	2024-10-30	2024-11-06	79	0	0	TRUE	0	FALSE	FALSE	FALSE	0	qPCR not performed	0			0	0	0	0	0	0	0	0	0	0	0	0	0	0	0	0	0	0	0	0	0	0	0	0	0	0	0	0	0	0	0	0	0	0	0	0
AD_winter_study_170325	43	RSV	1	ERS27176706	SAMEA120476020	ALINITY	2024-10-30	2024-11-06	79	0	0	TRUE	0	TRUE	TRUE	TRUE	1	qPCR performed	0	27.8251	21.97	RSVB_Human_Respiratory_syncytial_virus_9320	15225	3.82139	1.98474	2.38992	1.8423	0.956847	1.15218	28049	184.23	7340	1852	799	505	48.2102	12.1642	5.24795	3.31691	147	113507	2911431	0.00504906	0.129507	2.49745	100	330	163	353.374	191.252	58	20	5	0	0	0	0
AD_winter_study_170325	43	SARS-CoV-2	0	ERS27176706	SAMEA120476020	ALINITY	2024-10-30	2024-11-06	79	0	0	TRUE	0	TRUE	TRUE	TRUE	1	qPCR not performed	0			SARS-CoV-2	29903	1	1	1	0.00501622	0.00501622	0.00501622	150	0.501622	150	0	0	0	0.501622	0	0	0	2	113507	2911431	6.86947e-05	0.00176201	0.00265248	100	294.5	77	294.5	77	0	0	0	0	0	0	0
AD_winter_study_170325	43	unmapped	0	ERS27176706	SAMEA120476020	ALINITY	2024-10-30	2024-11-06	79	0	0	TRUE	0	FALSE	FALSE	TRUE	0	qPCR not performed	0			unmapped	0	0	0	0	0	0	0	0	0	0	0	0	0	0	0	0	0	52198	0	0	0	0	1.8656	100	0	0	0	0	0	0	0	0	0	0	0
AD_winter_study_170325	44	Influenza A	0	ERS27176707	SAMEA120476021	ALINITY	2024-11-01	2024-11-06	80	0	0	TRUE	1	FALSE	FALSE	FALSE	0	qPCR not performed	0			0	0	0	0	0	0	0	0	0	0	0	0	0	0	0	0	0	0	0	0	0	0	0	0	0	0	0	0	0	0	0	0	0	0	1	0
AD_winter_study_170325	44	Influenza B	0	ERS27176707	SAMEA120476021	ALINITY	2024-11-01	2024-11-06	80	0	0	TRUE	1	FALSE	FALSE	FALSE	0	qPCR not performed	0			0	0	0	0	0	0	0	0	0	0	0	0	0	0	0	0	0	0	0	0	0	0	0	0	0	0	0	0	0	0	0	0	0	0	1	0
AD_winter_study_170325	44	RSV	1	ERS27176707	SAMEA120476021	ALINITY	2024-11-01	2024-11-06	80	0	0	TRUE	1	TRUE	TRUE	TRUE	1	qPCR performed	0	24.1301	19.66	RSVA_Human_respiratory_syncytial_virus_S2	15190	28.8381	4.32069	7.34295	26.7763	4.01178	6.81797	406732	2677.63	14104	12132	10318	7337	92.8506	79.8683	67.9263	48.3015	2011	113507	2911431	0.0690726	1.7717	34.1658	99.7025	328	172	356.813	200.358	798	333	114	1	0	0	0
AD_winter_study_170325	44	SARS-CoV-2	0	ERS27176707	SAMEA120476021	ALINITY	2024-11-01	2024-11-06	80	0	0	TRUE	1	FALSE	FALSE	FALSE	0	qPCR not performed	0			0	0	0	0	0	0	0	0	0	0	0	0	0	0	0	0	0	0	0	0	0	0	0	0	0	0	0	0	0	0	0	0	0	0	1	0
AD_winter_study_170325	44	unmapped	0	ERS27176707	SAMEA120476021	ALINITY	2024-11-01	2024-11-06	80	0	0	TRUE	1	FALSE	FALSE	TRUE	0	qPCR not performed	0			unmapped	0	0	0	0	0	0	0	0	0	0	0	0	0	0	0	0	0	78437	0	0	0	0	2.8034	100	0	0	0	0	0	0	0	0	0	1	0
AD_winter_study_170325	45	Influenza A	0	ERS27176708	SAMEA120476022	ALINITY	2024-11-01	2024-11-06	81	0	0	TRUE	1	FALSE	FALSE	FALSE	0	qPCR not performed	0			0	0	0	0	0	0	0	0	0	0	0	0	0	0	0	0	0	0	0	0	0	0	0	0	0	0	0	0	0	0	0	0	0	0	1	0
AD_winter_study_170325	45	Influenza B	0	ERS27176708	SAMEA120476022	ALINITY	2024-11-01	2024-11-06	81	0	0	TRUE	1	FALSE	FALSE	FALSE	0	qPCR not performed	0			0	0	0	0	0	0	0	0	0	0	0	0	0	0	0	0	0	0	0	0	0	0	0	0	0	0	0	0	0	0	0	0	0	0	1	0
AD_winter_study_170325	45	RSV	1	ERS27176708	SAMEA120476022	ALINITY	2024-11-01	2024-11-06	81	0	0	TRUE	1	TRUE	TRUE	TRUE	1	qPCR performed	0	27.4179	22.03	RSVA_Human_respiratory_syncytial_virus_S2	15190	11.5494	3.46235	4.98724	9.53298	2.85787	4.11652	144806	953.298	12538	8007	5820	3149	82.5411	52.7123	38.3147	20.7307	712	113507	2911431	0.0244553	0.627274	12.0965	99.7199	325	174.5	358.375	201.229	284	107	41	1	0	0	0
AD_winter_study_170325	45	SARS-CoV-2	0	ERS27176708	SAMEA120476022	ALINITY	2024-11-01	2024-11-06	81	0	0	TRUE	1	TRUE	TRUE	FALSE	0	qPCR not performed	0			SARS-CoV-2	29903	1	1	1	0.00461492	0.00461492	0.00461492	138	0.461492	138	0	0	0	0.461492	0	0	0	1	113507	2911431	3.43474e-05	0.000881003	0.00132624	100	352	138	352	138	0	0	0	0	0	1	0
AD_winter_study_170325	45	unmapped	0	ERS27176708	SAMEA120476022	ALINITY	2024-11-01	2024-11-06	81	0	0	TRUE	1	FALSE	FALSE	TRUE	0	qPCR not performed	0			unmapped	0	0	0	0	0	0	0	0	0	0	0	0	0	0	0	0	0	83023	0	0	0	0	2.96731	100	0	0	0	0	0	0	0	0	0	1	0
AD_winter_study_170325	46	Influenza A	0	ERS27176709	SAMEA120476023	ALINITY	2024-10-31	2024-11-06	82	0	0	TRUE	1	FALSE	FALSE	FALSE	0	qPCR not performed	0			0	0	0	0	0	0	0	0	0	0	0	0	0	0	0	0	0	0	0	0	0	0	0	0	0	0	0	0	0	0	0	0	0	0	1	0
AD_winter_study_170325	46	Influenza B	0	ERS27176709	SAMEA120476023	ALINITY	2024-10-31	2024-11-06	82	0	0	TRUE	1	FALSE	FALSE	FALSE	0	qPCR not performed	0			0	0	0	0	0	0	0	0	0	0	0	0	0	0	0	0	0	0	0	0	0	0	0	0	0	0	0	0	0	0	0	0	0	0	1	0
AD_winter_study_170325	46	RSV	1	ERS27176709	SAMEA120476023	ALINITY	2024-10-31	2024-11-06	82	0	0	TRUE	1	TRUE	TRUE	TRUE	1	qPCR performed	0	25.8468	20.38	RSVB_Human_Respiratory_syncytial_virus_9320	15225	13.6614	3.76021	5.45492	12.0418	3.31442	4.80821	183336	1204.18	13420	9771	7210	3240	88.1445	64.1773	47.3563	21.2808	986	113507	2911431	0.0338665	0.868669	16.7516	99.1952	330	164	358.633	187.803	335	119	38	1	0	0	0
AD_winter_study_170325	46	SARS-CoV-2	0	ERS27176709	SAMEA120476023	ALINITY	2024-10-31	2024-11-06	82	0	0	TRUE	1	TRUE	FALSE	TRUE	0	qPCR not performed	0			SARS-CoV-2	29903	1	1	1	0.0183928	0.0183928	0.0183928	550	1.83928	550	0	0	0	1.83928	0	0	0	2	113507	2911431	6.86947e-05	0.00176201	0.00265248	100	499.5	275	499.5	275	2	1	0	0	0	1	0
AD_winter_study_170325	46	unmapped	0	ERS27176709	SAMEA120476023	ALINITY	2024-10-31	2024-11-06	82	0	0	TRUE	1	FALSE	FALSE	TRUE	0	qPCR not performed	0			unmapped	0	0	0	0	0	0	0	0	0	0	0	0	0	0	0	0	0	74568	0	0	0	0	2.66512	100	0	0	0	0	0	0	0	0	0	1	0
AD_winter_study_170325	47	Influenza A	0	ERS27176710	SAMEA120476024	ALINITY	2024-11-02	2024-11-06	83	0	0	TRUE	1	FALSE	FALSE	FALSE	0	qPCR not performed	0			0	0	0	0	0	0	0	0	0	0	0	0	0	0	0	0	0	0	0	0	0	0	0	0	0	0	0	0	0	0	0	0	0	0	1	0
AD_winter_study_170325	47	Influenza B	0	ERS27176710	SAMEA120476024	ALINITY	2024-11-02	2024-11-06	83	0	0	TRUE	1	FALSE	FALSE	FALSE	0	qPCR not performed	0			0	0	0	0	0	0	0	0	0	0	0	0	0	0	0	0	0	0	0	0	0	0	0	0	0	0	0	0	0	0	0	0	0	0	1	0
AD_winter_study_170325	47	RSV	1	ERS27176710	SAMEA120476024	ALINITY	2024-11-02	2024-11-06	83	0	0	TRUE	1	TRUE	TRUE	TRUE	1	qPCR performed	0	25.8329	25.46	RSVA_Human_respiratory_syncytial_virus_S2	15190	18.1223	3.53851	5.5215	15.4284	3.01251	4.70072	234358	1542.84	12932	8595	6436	4596	85.135	56.5833	42.37	30.2567	1259	113507	2911431	0.0432433	1.10918	21.3897	99.7623	320	160	351.701	183.325	395	135	47	1	0	0	0
AD_winter_study_170325	47	SARS-CoV-2	0	ERS27176710	SAMEA120476024	ALINITY	2024-11-02	2024-11-06	83	0	0	TRUE	1	FALSE	FALSE	FALSE	0	qPCR not performed	0			0	0	0	0	0	0	0	0	0	0	0	0	0	0	0	0	0	0	0	0	0	0	0	0	0	0	0	0	0	0	0	0	0	0	1	0
AD_winter_study_170325	47	unmapped	0	ERS27176710	SAMEA120476024	ALINITY	2024-11-02	2024-11-06	83	0	0	TRUE	1	FALSE	FALSE	TRUE	0	qPCR not performed	0			unmapped	0	0	0	0	0	0	0	0	0	0	0	0	0	0	0	0	0	73678	0	0	0	0	2.63331	100	0	0	0	0	0	0	0	0	0	1	0
AD_winter_study_170325	48	Influenza A	0	ERS27176711	SAMEA120476025	ALINITY	2024-11-02	2024-11-06	84	0	0	TRUE	1	FALSE	FALSE	FALSE	0	qPCR not performed	0			0	0	0	0	0	0	0	0	0	0	0	0	0	0	0	0	0	0	0	0	0	0	0	0	0	0	0	0	0	0	0	0	0	0	1	0
AD_winter_study_170325	48	Influenza B	0	ERS27176711	SAMEA120476025	ALINITY	2024-11-02	2024-11-06	84	0	0	TRUE	1	FALSE	FALSE	FALSE	0	qPCR not performed	0			0	0	0	0	0	0	0	0	0	0	0	0	0	0	0	0	0	0	0	0	0	0	0	0	0	0	0	0	0	0	0	0	0	0	1	0
AD_winter_study_170325	48	RSV	1	ERS27176711	SAMEA120476025	ALINITY	2024-11-02	2024-11-06	84	0	0	TRUE	1	TRUE	FALSE	TRUE	0	qPCR performed	0	27.9935	24.29	RSVA_Human_respiratory_syncytial_virus_S2	15190	3.68326	2.35241	2.89827	1.89013	1.20718	1.48729	28711	189.013	7795	2786	1445	592	51.3167	18.341	9.51284	3.8973	140	113507	2911431	0.00480863	0.12334	2.37853	99.2908	330.5	177	357.85	202.664	57	24	7	0	0	0	1
AD_winter_study_170325	48	SARS-CoV-2	0	ERS27176711	SAMEA120476025	ALINITY	2024-11-02	2024-11-06	84	0	0	TRUE	1	TRUE	TRUE	TRUE	1	qPCR not performed	0			SARS-CoV-2	29903	1	1	1	0.00521687	0.00521687	0.00521687	156	0.521687	156	0	0	0	0.521687	0	0	0	2	113507	2911431	6.86947e-05	0.00176201	0.00265248	100	306	78	306	78	0	0	0	0	1	0	0
AD_winter_study_170325	48	unmapped	0	ERS27176711	SAMEA120476025	ALINITY	2024-11-02	2024-11-06	84	0	0	TRUE	1	FALSE	FALSE	TRUE	0	qPCR not performed	0			unmapped	0	0	0	0	0	0	0	0	0	0	0	0	0	0	0	0	0	100665	0	0	0	0	3.59785	100	0	0	0	0	0	0	0	0	0	1	0
AD_winter_study_170325	49	Adenovirus	0	ERS27176712	SAMEA120476026	BIOFIRE	2024-11-01	2024-11-06	85 - NC11	0	0	TRUE	0	FALSE	FALSE	FALSE	0	qPCR not performed	0			0	0	0	0	0	0	0	0	0	0	0	0	0	0	0	0	0	0	0	0	0	0	0	0	0	0	0	0	0	0	0	0	0	0	0	0
AD_winter_study_170325	49	Bordetella parapertussis	0	ERS27176712	SAMEA120476026	BIOFIRE	2024-11-01	2024-11-06	85 - NC11	0	0	TRUE	0	FALSE	FALSE	FALSE	0	qPCR not performed	0			0	0	0	0	0	0	0	0	0	0	0	0	0	0	0	0	0	0	0	0	0	0	0	0	0	0	0	0	0	0	0	0	0	0	0	0
AD_winter_study_170325	49	Bordetella pertussis	0	ERS27176712	SAMEA120476026	BIOFIRE	2024-11-01	2024-11-06	85 - NC11	0	0	TRUE	0	FALSE	FALSE	FALSE	0	qPCR not performed	0			0	0	0	0	0	0	0	0	0	0	0	0	0	0	0	0	0	0	0	0	0	0	0	0	0	0	0	0	0	0	0	0	0	0	0	0
AD_winter_study_170325	49	Chlamydia pneumoniae	0	ERS27176712	SAMEA120476026	BIOFIRE	2024-11-01	2024-11-06	85 - NC11	0	0	TRUE	0	FALSE	FALSE	FALSE	0	qPCR not performed	0			0	0	0	0	0	0	0	0	0	0	0	0	0	0	0	0	0	0	0	0	0	0	0	0	0	0	0	0	0	0	0	0	0	0	0	0
AD_winter_study_170325	49	Coronavirus 229E	0	ERS27176712	SAMEA120476026	BIOFIRE	2024-11-01	2024-11-06	85 - NC11	0	0	TRUE	0	FALSE	FALSE	FALSE	0	qPCR not performed	0			0	0	0	0	0	0	0	0	0	0	0	0	0	0	0	0	0	0	0	0	0	0	0	0	0	0	0	0	0	0	0	0	0	0	0	0
AD_winter_study_170325	49	Coronavirus HKU	0	ERS27176712	SAMEA120476026	BIOFIRE	2024-11-01	2024-11-06	85 - NC11	0	0	TRUE	0	FALSE	FALSE	FALSE	0	qPCR not performed	0			0	0	0	0	0	0	0	0	0	0	0	0	0	0	0	0	0	0	0	0	0	0	0	0	0	0	0	0	0	0	0	0	0	0	0	0
AD_winter_study_170325	49	Coronavirus NL63	0	ERS27176712	SAMEA120476026	BIOFIRE	2024-11-01	2024-11-06	85 - NC11	0	0	TRUE	0	FALSE	FALSE	FALSE	0	qPCR not performed	0			0	0	0	0	0	0	0	0	0	0	0	0	0	0	0	0	0	0	0	0	0	0	0	0	0	0	0	0	0	0	0	0	0	0	0	0
AD_winter_study_170325	49	Coronavirus OC43	0	ERS27176712	SAMEA120476026	BIOFIRE	2024-11-01	2024-11-06	85 - NC11	0	0	TRUE	0	FALSE	FALSE	FALSE	0	qPCR not performed	0			0	0	0	0	0	0	0	0	0	0	0	0	0	0	0	0	0	0	0	0	0	0	0	0	0	0	0	0	0	0	0	0	0	0	0	0
AD_winter_study_170325	49	Influenza A	0	ERS27176712	SAMEA120476026	BIOFIRE	2024-11-01	2024-11-06	85 - NC11	0	0	TRUE	0	FALSE	FALSE	FALSE	0	qPCR not performed	0			0	0	0	0	0	0	0	0	0	0	0	0	0	0	0	0	0	0	0	0	0	0	0	0	0	0	0	0	0	0	0	0	0	0	0	0
AD_winter_study_170325	49	Influenza A/H1	0	ERS27176712	SAMEA120476026	BIOFIRE	2024-11-01	2024-11-06	85 - NC11	0	0	TRUE	0	FALSE	FALSE	FALSE	0	qPCR not performed	0			0	0	0	0	0	0	0	0	0	0	0	0	0	0	0	0	0	0	0	0	0	0	0	0	0	0	0	0	0	0	0	0	0	0	0	0
AD_winter_study_170325	49	Influenza A/H1-2009	0	ERS27176712	SAMEA120476026	BIOFIRE	2024-11-01	2024-11-06	85 - NC11	0	0	TRUE	0	FALSE	FALSE	FALSE	0	qPCR not performed	0			0	0	0	0	0	0	0	0	0	0	0	0	0	0	0	0	0	0	0	0	0	0	0	0	0	0	0	0	0	0	0	0	0	0	0	0
AD_winter_study_170325	49	Influenza A/H3	0	ERS27176712	SAMEA120476026	BIOFIRE	2024-11-01	2024-11-06	85 - NC11	0	0	TRUE	0	FALSE	FALSE	FALSE	0	qPCR not performed	0			0	0	0	0	0	0	0	0	0	0	0	0	0	0	0	0	0	0	0	0	0	0	0	0	0	0	0	0	0	0	0	0	0	0	0	0
AD_winter_study_170325	49	Influenza B	0	ERS27176712	SAMEA120476026	BIOFIRE	2024-11-01	2024-11-06	85 - NC11	0	0	TRUE	0	FALSE	FALSE	FALSE	0	qPCR not performed	0			0	0	0	0	0	0	0	0	0	0	0	0	0	0	0	0	0	0	0	0	0	0	0	0	0	0	0	0	0	0	0	0	0	0	0	0
AD_winter_study_170325	49	MERS	0	ERS27176712	SAMEA120476026	BIOFIRE	2024-11-01	2024-11-06	85 - NC11	0	0	TRUE	0	FALSE	FALSE	FALSE	0	qPCR not performed	0			0	0	0	0	0	0	0	0	0	0	0	0	0	0	0	0	0	0	0	0	0	0	0	0	0	0	0	0	0	0	0	0	0	0	0	0
AD_winter_study_170325	49	Metapneumovirus	0	ERS27176712	SAMEA120476026	BIOFIRE	2024-11-01	2024-11-06	85 - NC11	0	0	TRUE	0	FALSE	FALSE	FALSE	0	qPCR not performed	0			0	0	0	0	0	0	0	0	0	0	0	0	0	0	0	0	0	0	0	0	0	0	0	0	0	0	0	0	0	0	0	0	0	0	0	0
AD_winter_study_170325	49	Mycoplasma pneumoniae	0	ERS27176712	SAMEA120476026	BIOFIRE	2024-11-01	2024-11-06	85 - NC11	0	0	TRUE	0	FALSE	FALSE	FALSE	0	qPCR not performed	0			0	0	0	0	0	0	0	0	0	0	0	0	0	0	0	0	0	0	0	0	0	0	0	0	0	0	0	0	0	0	0	0	0	0	0	0
AD_winter_study_170325	49	Parainfluenza 1	0	ERS27176712	SAMEA120476026	BIOFIRE	2024-11-01	2024-11-06	85 - NC11	0	0	TRUE	0	FALSE	FALSE	FALSE	0	qPCR not performed	0			0	0	0	0	0	0	0	0	0	0	0	0	0	0	0	0	0	0	0	0	0	0	0	0	0	0	0	0	0	0	0	0	0	0	0	0
AD_winter_study_170325	49	Parainfluenza 2	0	ERS27176712	SAMEA120476026	BIOFIRE	2024-11-01	2024-11-06	85 - NC11	0	0	TRUE	0	FALSE	FALSE	FALSE	0	qPCR not performed	0			0	0	0	0	0	0	0	0	0	0	0	0	0	0	0	0	0	0	0	0	0	0	0	0	0	0	0	0	0	0	0	0	0	0	0	0
AD_winter_study_170325	49	Parainfluenza 3	0	ERS27176712	SAMEA120476026	BIOFIRE	2024-11-01	2024-11-06	85 - NC11	0	0	TRUE	0	FALSE	FALSE	FALSE	0	qPCR not performed	0			0	0	0	0	0	0	0	0	0	0	0	0	0	0	0	0	0	0	0	0	0	0	0	0	0	0	0	0	0	0	0	0	0	0	0	0
AD_winter_study_170325	49	Parainfluenza 4	0	ERS27176712	SAMEA120476026	BIOFIRE	2024-11-01	2024-11-06	85 - NC11	0	0	TRUE	0	FALSE	FALSE	FALSE	0	qPCR not performed	0			0	0	0	0	0	0	0	0	0	0	0	0	0	0	0	0	0	0	0	0	0	0	0	0	0	0	0	0	0	0	0	0	0	0	0	0
AD_winter_study_170325	49	RSV	0	ERS27176712	SAMEA120476026	BIOFIRE	2024-11-01	2024-11-06	85 - NC11	0	0	TRUE	0	FALSE	FALSE	FALSE	0	qPCR not performed	0			0	0	0	0	0	0	0	0	0	0	0	0	0	0	0	0	0	0	0	0	0	0	0	0	0	0	0	0	0	0	0	0	0	0	0	0
AD_winter_study_170325	49	Rhinovirus/enterovirus	0	ERS27176712	SAMEA120476026	BIOFIRE	2024-11-01	2024-11-06	85 - NC11	0	0	TRUE	0	FALSE	FALSE	FALSE	0	qPCR not performed	0			0	0	0	0	0	0	0	0	0	0	0	0	0	0	0	0	0	0	0	0	0	0	0	0	0	0	0	0	0	0	0	0	0	0	0	0
AD_winter_study_170325	49	SARS-CoV-2	0	ERS27176712	SAMEA120476026	BIOFIRE	2024-11-01	2024-11-06	85 - NC11	0	0	TRUE	0	FALSE	FALSE	FALSE	0	qPCR not performed	0			0	0	0	0	0	0	0	0	0	0	0	0	0	0	0	0	0	0	0	0	0	0	0	0	0	0	0	0	0	0	0	0	0	0	0	0
AD_winter_study_170325	49	unmapped	0	ERS27176712	SAMEA120476026	BIOFIRE	2024-11-01	2024-11-06	85 - NC11	0	0	TRUE	0	FALSE	FALSE	TRUE	0	qPCR not performed	0			unmapped	0	0	0	0	0	0	0	0	0	0	0	0	0	0	0	0	0	71748	0	0	0	0	2.56433	100	0	0	0	0	0	0	0	0	0	0	0
AD_winter_study_170325	50	Influenza A	0	ERS27176713	SAMEA120476027	ALINITY	2024-10-30	2024-11-06	86	0	0	TRUE	1	FALSE	FALSE	FALSE	0	qPCR not performed	0			0	0	0	0	0	0	0	0	0	0	0	0	0	0	0	0	0	0	0	0	0	0	0	0	0	0	0	0	0	0	0	0	0	0	1	0
AD_winter_study_170325	50	Influenza B	0	ERS27176713	SAMEA120476027	ALINITY	2024-10-30	2024-11-06	86	0	0	TRUE	1	FALSE	FALSE	FALSE	0	qPCR not performed	0			0	0	0	0	0	0	0	0	0	0	0	0	0	0	0	0	0	0	0	0	0	0	0	0	0	0	0	0	0	0	0	0	0	0	1	0
AD_winter_study_170325	50	RSV	1	ERS27176713	SAMEA120476027	ALINITY	2024-10-30	2024-11-06	86	0	0	TRUE	1	TRUE	TRUE	TRUE	1	qPCR performed	0	26.2581	20.18	RSVB_Human_Respiratory_syncytial_virus_9320	15225	4.00565	1.87901	2.27628	1.90929	0.895632	1.08499	29069	190.929	7257	1756	620	520	47.665	11.5337	4.07225	3.41544	152	113507	2911431	0.0052208	0.133912	2.5824	100	343.5	187.5	364.98	192.441	66	15	2	1	0	0	0
AD_winter_study_170325	50	SARS-CoV-2	0	ERS27176713	SAMEA120476027	ALINITY	2024-10-30	2024-11-06	86	0	0	TRUE	1	TRUE	FALSE	FALSE	0	qPCR not performed	0			SARS-CoV-2	29903	1	1	1	0.0143464	0.0143464	0.0143464	429	1.43464	429	0	0	0	1.43464	0	0	0	1	113507	2911431	3.43474e-05	0.000881003	0.00132624	100	648	430	648	430	1	1	1	0	0	1	0
AD_winter_study_170325	50	unmapped	0	ERS27176713	SAMEA120476027	ALINITY	2024-10-30	2024-11-06	86	0	0	TRUE	1	FALSE	FALSE	TRUE	0	qPCR not performed	0			unmapped	0	0	0	0	0	0	0	0	0	0	0	0	0	0	0	0	0	93294	0	0	0	0	3.3344	100	0	0	0	0	0	0	0	0	0	1	0
AD_winter_study_170325	51	Influenza A	0	ERS27176714	SAMEA120476028	ALINITY	2024-11-02	2024-11-06	88	0	0	TRUE	0	FALSE	FALSE	FALSE	0	qPCR not performed	0			0	0	0	0	0	0	0	0	0	0	0	0	0	0	0	0	0	0	0	0	0	0	0	0	0	0	0	0	0	0	0	0	0	0	0	0
AD_winter_study_170325	51	Influenza B	0	ERS27176714	SAMEA120476028	ALINITY	2024-11-02	2024-11-06	88	0	0	TRUE	0	FALSE	FALSE	FALSE	0	qPCR not performed	0			0	0	0	0	0	0	0	0	0	0	0	0	0	0	0	0	0	0	0	0	0	0	0	0	0	0	0	0	0	0	0	0	0	0	0	0
AD_winter_study_170325	51	RSV	0	ERS27176714	SAMEA120476028	ALINITY	2024-11-02	2024-11-06	88	0	0	TRUE	0	FALSE	FALSE	FALSE	0	qPCR not performed	0			0	0	0	0	0	0	0	0	0	0	0	0	0	0	0	0	0	0	0	0	0	0	0	0	0	0	0	0	0	0	0	0	0	0	0	0
AD_winter_study_170325	51	SARS-CoV-2	1	ERS27176714	SAMEA120476028	ALINITY	2024-11-02	2024-11-06	88	0	0	TRUE	0	FALSE	FALSE	FALSE	0	qPCR performed	1		27.03	0	0	0	0	0	0	0	0	0	0	0	0	0	0	0	0	0	0	0	0	0	0	0	0	0	0	0	0	0	0	0	0	0	0	0	0
AD_winter_study_170325	51	unmapped	0	ERS27176714	SAMEA120476028	ALINITY	2024-11-02	2024-11-06	88	0	0	TRUE	0	FALSE	FALSE	TRUE	0	qPCR not performed	0			unmapped	0	0	0	0	0	0	0	0	0	0	0	0	0	0	0	0	0	85434	0	0	0	0	3.05348	100	0	0	0	0	0	0	0	0	0	0	0
AD_winter_study_170325	52	Influenza A	0	ERS27176715	SAMEA120476029	ALINITY	2024-11-02	2024-11-06	89	0	0	TRUE	1	FALSE	FALSE	FALSE	0	qPCR not performed	0			0	0	0	0	0	0	0	0	0	0	0	0	0	0	0	0	0	0	0	0	0	0	0	0	0	0	0	0	0	0	0	0	0	0	1	0
AD_winter_study_170325	52	Influenza B	0	ERS27176715	SAMEA120476029	ALINITY	2024-11-02	2024-11-06	89	0	0	TRUE	1	FALSE	FALSE	FALSE	0	qPCR not performed	0			0	0	0	0	0	0	0	0	0	0	0	0	0	0	0	0	0	0	0	0	0	0	0	0	0	0	0	0	0	0	0	0	0	0	1	0
AD_winter_study_170325	52	RSV	0	ERS27176715	SAMEA120476029	ALINITY	2024-11-02	2024-11-06	89	0	0	TRUE	1	FALSE	FALSE	FALSE	0	qPCR not performed	0			0	0	0	0	0	0	0	0	0	0	0	0	0	0	0	0	0	0	0	0	0	0	0	0	0	0	0	0	0	0	0	0	0	0	1	0
AD_winter_study_170325	52	SARS-CoV-2	1	ERS27176715	SAMEA120476029	ALINITY	2024-11-02	2024-11-06	89	0	0	TRUE	1	TRUE	TRUE	TRUE	1	qPCR performed	1		24.34	SARS-CoV-2	29903	1	1	1	0.0143129	0.0143129	0.0143129	428	1.43129	428	0	0	0	1.43129	0	0	0	2	113507	2911431	6.86947e-05	0.00176201	0.00265248	100	365	214	365	214	1	1	0	1	0	0	0
AD_winter_study_170325	52	unmapped	0	ERS27176715	SAMEA120476029	ALINITY	2024-11-02	2024-11-06	89	0	0	TRUE	1	FALSE	FALSE	TRUE	0	qPCR not performed	0			unmapped	0	0	0	0	0	0	0	0	0	0	0	0	0	0	0	0	0	59662	0	0	0	0	2.13237	100	0	0	0	0	0	0	0	0	0	1	0
AD_winter_study_170325	53	Influenza A	0	ERS27176716	SAMEA120476030	ALINITY	2024-10-30	2024-11-06	90	0	0	TRUE	1	FALSE	FALSE	FALSE	0	qPCR not performed	0			0	0	0	0	0	0	0	0	0	0	0	0	0	0	0	0	0	0	0	0	0	0	0	0	0	0	0	0	0	0	0	0	0	0	1	0
AD_winter_study_170325	53	Influenza B	0	ERS27176716	SAMEA120476030	ALINITY	2024-10-30	2024-11-06	90	0	0	TRUE	1	FALSE	FALSE	FALSE	0	qPCR not performed	0			0	0	0	0	0	0	0	0	0	0	0	0	0	0	0	0	0	0	0	0	0	0	0	0	0	0	0	0	0	0	0	0	0	0	1	0
AD_winter_study_170325	53	RSV	0	ERS27176716	SAMEA120476030	ALINITY	2024-10-30	2024-11-06	90	0	0	TRUE	1	FALSE	FALSE	FALSE	0	qPCR not performed	0			0	0	0	0	0	0	0	0	0	0	0	0	0	0	0	0	0	0	0	0	0	0	0	0	0	0	0	0	0	0	0	0	0	0	1	0
AD_winter_study_170325	53	SARS-CoV-2	1	ERS27176716	SAMEA120476030	ALINITY	2024-10-30	2024-11-06	90	0	0	TRUE	1	TRUE	TRUE	TRUE	1	qPCR performed	0	36.5174	21.83	SARS-CoV-2	29903	1.10554	1.10554	1.10554	0.211584	0.211584	0.211584	6327	21.1584	5723	95	0	0	19.1385	0.317694	0	0	27	113507	2911431	0.000927379	0.0237871	0.0358085	100	406	191	399.667	234.963	12	7	3	1	0	0	0
AD_winter_study_170325	53	unmapped	0	ERS27176716	SAMEA120476030	ALINITY	2024-10-30	2024-11-06	90	0	0	TRUE	1	FALSE	FALSE	TRUE	0	qPCR not performed	0			unmapped	0	0	0	0	0	0	0	0	0	0	0	0	0	0	0	0	0	98894	0	0	0	0	3.53455	100	0	0	0	0	0	0	0	0	0	1	0
AD_winter_study_170325	54	Influenza A	0	ERS27176717	SAMEA120476031	ALINITY	2024-10-30	2024-11-06	91	0	0	TRUE	1	FALSE	FALSE	FALSE	0	qPCR not performed	0			0	0	0	0	0	0	0	0	0	0	0	0	0	0	0	0	0	0	0	0	0	0	0	0	0	0	0	0	0	0	0	0	0	0	1	0
AD_winter_study_170325	54	Influenza B	0	ERS27176717	SAMEA120476031	ALINITY	2024-10-30	2024-11-06	91	0	0	TRUE	1	FALSE	FALSE	FALSE	0	qPCR not performed	0			0	0	0	0	0	0	0	0	0	0	0	0	0	0	0	0	0	0	0	0	0	0	0	0	0	0	0	0	0	0	0	0	0	0	1	0
AD_winter_study_170325	54	RSV	0	ERS27176717	SAMEA120476031	ALINITY	2024-10-30	2024-11-06	91	0	0	TRUE	1	FALSE	FALSE	FALSE	0	qPCR not performed	0			0	0	0	0	0	0	0	0	0	0	0	0	0	0	0	0	0	0	0	0	0	0	0	0	0	0	0	0	0	0	0	0	0	0	1	0
AD_winter_study_170325	54	SARS-CoV-2	1	ERS27176717	SAMEA120476031	ALINITY	2024-10-30	2024-11-06	91	0	0	TRUE	1	TRUE	TRUE	TRUE	1	qPCR performed	0	27.7308	16.07	SARS-CoV-2	29903	3.11514	2.19563	2.71772	1.9788	1.39471	1.72635	59172	197.88	18995	6034	3029	1375	63.5221	20.1786	10.1294	4.5982	287	113507	2911431	0.0098577	0.252848	0.380632	100	325	174	363.153	205.084	124	49	23	1	0	0	0
AD_winter_study_170325	54	unmapped	0	ERS27176717	SAMEA120476031	ALINITY	2024-10-30	2024-11-06	91	0	0	TRUE	1	FALSE	FALSE	TRUE	0	qPCR not performed	0			unmapped	0	0	0	0	0	0	0	0	0	0	0	0	0	0	0	0	0	67390	0	0	0	0	2.40857	100	0	0	0	0	0	0	0	0	0	1	0
AD_winter_study_170325	55	Influenza A	0	ERS27176718	SAMEA120476032	ALINITY	2024-11-01	2024-11-06	92	0	0	TRUE	1	FALSE	FALSE	FALSE	0	qPCR not performed	0			0	0	0	0	0	0	0	0	0	0	0	0	0	0	0	0	0	0	0	0	0	0	0	0	0	0	0	0	0	0	0	0	0	0	1	0
AD_winter_study_170325	55	Influenza B	0	ERS27176718	SAMEA120476032	ALINITY	2024-11-01	2024-11-06	92	0	0	TRUE	1	FALSE	FALSE	FALSE	0	qPCR not performed	0			0	0	0	0	0	0	0	0	0	0	0	0	0	0	0	0	0	0	0	0	0	0	0	0	0	0	0	0	0	0	0	0	0	0	1	0
AD_winter_study_170325	55	RSV	0	ERS27176718	SAMEA120476032	ALINITY	2024-11-01	2024-11-06	92	0	0	TRUE	1	FALSE	FALSE	FALSE	0	qPCR not performed	0			0	0	0	0	0	0	0	0	0	0	0	0	0	0	0	0	0	0	0	0	0	0	0	0	0	0	0	0	0	0	0	0	0	0	1	0
AD_winter_study_170325	55	SARS-CoV-2	1	ERS27176718	SAMEA120476032	ALINITY	2024-11-01	2024-11-06	92	0	0	TRUE	1	TRUE	TRUE	TRUE	1	qPCR performed	0	38.1734	22.52	SARS-CoV-2	29903	1	1	1	0.0175902	0.0175902	0.0175902	526	1.75902	526	0	0	0	1.75902	0	0	0	3	113507	2911431	0.000103042	0.00264301	0.00397873	100	292	166	380.333	175.333	1	0	0	1	0	0	0
AD_winter_study_170325	55	unmapped	0	ERS27176718	SAMEA120476032	ALINITY	2024-11-01	2024-11-06	92	0	0	TRUE	1	FALSE	FALSE	TRUE	0	qPCR not performed	0			unmapped	0	0	0	0	0	0	0	0	0	0	0	0	0	0	0	0	0	70150	0	0	0	0	2.50722	100	0	0	0	0	0	0	0	0	0	1	0
AD_winter_study_170325	56	Adenovirus	0	ERS27176719	SAMEA120476033	Negative Control			RT NC 4	0	1	TRUE	0	FALSE	FALSE	FALSE	0	qPCR not performed	0			0	0	0	0	0	0	0	0	0	0	0	0	0	0	0	0	0	0	0	0	0	0	0	0	0	0	0	0	0	0	0	0	0	0	0	0
AD_winter_study_170325	56	Bordetella parapertussis	0	ERS27176719	SAMEA120476033	Negative Control			RT NC 4	0	1	TRUE	0	FALSE	FALSE	FALSE	0	qPCR not performed	0			0	0	0	0	0	0	0	0	0	0	0	0	0	0	0	0	0	0	0	0	0	0	0	0	0	0	0	0	0	0	0	0	0	0	0	0
AD_winter_study_170325	56	Bordetella pertussis	0	ERS27176719	SAMEA120476033	Negative Control			RT NC 4	0	1	TRUE	0	FALSE	FALSE	FALSE	0	qPCR not performed	0			0	0	0	0	0	0	0	0	0	0	0	0	0	0	0	0	0	0	0	0	0	0	0	0	0	0	0	0	0	0	0	0	0	0	0	0
AD_winter_study_170325	56	Chlamydia pneumoniae	0	ERS27176719	SAMEA120476033	Negative Control			RT NC 4	0	1	TRUE	0	FALSE	FALSE	FALSE	0	qPCR not performed	0			0	0	0	0	0	0	0	0	0	0	0	0	0	0	0	0	0	0	0	0	0	0	0	0	0	0	0	0	0	0	0	0	0	0	0	0
AD_winter_study_170325	56	Coronavirus 229E	0	ERS27176719	SAMEA120476033	Negative Control			RT NC 4	0	1	TRUE	0	FALSE	FALSE	FALSE	0	qPCR not performed	0			0	0	0	0	0	0	0	0	0	0	0	0	0	0	0	0	0	0	0	0	0	0	0	0	0	0	0	0	0	0	0	0	0	0	0	0
AD_winter_study_170325	56	Coronavirus HKU	0	ERS27176719	SAMEA120476033	Negative Control			RT NC 4	0	1	TRUE	0	FALSE	FALSE	FALSE	0	qPCR not performed	0			0	0	0	0	0	0	0	0	0	0	0	0	0	0	0	0	0	0	0	0	0	0	0	0	0	0	0	0	0	0	0	0	0	0	0	0
AD_winter_study_170325	56	Coronavirus NL63	0	ERS27176719	SAMEA120476033	Negative Control			RT NC 4	0	1	TRUE	0	FALSE	FALSE	FALSE	0	qPCR not performed	0			0	0	0	0	0	0	0	0	0	0	0	0	0	0	0	0	0	0	0	0	0	0	0	0	0	0	0	0	0	0	0	0	0	0	0	0
AD_winter_study_170325	56	Coronavirus OC43	0	ERS27176719	SAMEA120476033	Negative Control			RT NC 4	0	1	TRUE	0	FALSE	FALSE	FALSE	0	qPCR not performed	0			0	0	0	0	0	0	0	0	0	0	0	0	0	0	0	0	0	0	0	0	0	0	0	0	0	0	0	0	0	0	0	0	0	0	0	0
AD_winter_study_170325	56	Influenza A	0	ERS27176719	SAMEA120476033	Negative Control			RT NC 4	0	1	TRUE	0	FALSE	FALSE	FALSE	0	qPCR not performed	0			0	0	0	0	0	0	0	0	0	0	0	0	0	0	0	0	0	0	0	0	0	0	0	0	0	0	0	0	0	0	0	0	0	0	0	0
AD_winter_study_170325	56	Influenza A/H1	0	ERS27176719	SAMEA120476033	Negative Control			RT NC 4	0	1	TRUE	0	FALSE	FALSE	FALSE	0	qPCR not performed	0			0	0	0	0	0	0	0	0	0	0	0	0	0	0	0	0	0	0	0	0	0	0	0	0	0	0	0	0	0	0	0	0	0	0	0	0
AD_winter_study_170325	56	Influenza A/H1-2009	0	ERS27176719	SAMEA120476033	Negative Control			RT NC 4	0	1	TRUE	0	FALSE	FALSE	FALSE	0	qPCR not performed	0			0	0	0	0	0	0	0	0	0	0	0	0	0	0	0	0	0	0	0	0	0	0	0	0	0	0	0	0	0	0	0	0	0	0	0	0
AD_winter_study_170325	56	Influenza A/H3	0	ERS27176719	SAMEA120476033	Negative Control			RT NC 4	0	1	TRUE	0	FALSE	FALSE	FALSE	0	qPCR not performed	0			0	0	0	0	0	0	0	0	0	0	0	0	0	0	0	0	0	0	0	0	0	0	0	0	0	0	0	0	0	0	0	0	0	0	0	0
AD_winter_study_170325	56	Influenza B	0	ERS27176719	SAMEA120476033	Negative Control			RT NC 4	0	1	TRUE	0	FALSE	FALSE	FALSE	0	qPCR not performed	0			0	0	0	0	0	0	0	0	0	0	0	0	0	0	0	0	0	0	0	0	0	0	0	0	0	0	0	0	0	0	0	0	0	0	0	0
AD_winter_study_170325	56	MERS	0	ERS27176719	SAMEA120476033	Negative Control			RT NC 4	0	1	TRUE	0	FALSE	FALSE	FALSE	0	qPCR not performed	0			0	0	0	0	0	0	0	0	0	0	0	0	0	0	0	0	0	0	0	0	0	0	0	0	0	0	0	0	0	0	0	0	0	0	0	0
AD_winter_study_170325	56	Metapneumovirus	0	ERS27176719	SAMEA120476033	Negative Control			RT NC 4	0	1	TRUE	0	FALSE	FALSE	FALSE	0	qPCR not performed	0			0	0	0	0	0	0	0	0	0	0	0	0	0	0	0	0	0	0	0	0	0	0	0	0	0	0	0	0	0	0	0	0	0	0	0	0
AD_winter_study_170325	56	Mycoplasma pneumoniae	0	ERS27176719	SAMEA120476033	Negative Control			RT NC 4	0	1	TRUE	0	FALSE	FALSE	FALSE	0	qPCR not performed	0			0	0	0	0	0	0	0	0	0	0	0	0	0	0	0	0	0	0	0	0	0	0	0	0	0	0	0	0	0	0	0	0	0	0	0	0
AD_winter_study_170325	56	Parainfluenza 1	0	ERS27176719	SAMEA120476033	Negative Control			RT NC 4	0	1	TRUE	0	FALSE	FALSE	FALSE	0	qPCR not performed	0			0	0	0	0	0	0	0	0	0	0	0	0	0	0	0	0	0	0	0	0	0	0	0	0	0	0	0	0	0	0	0	0	0	0	0	0
AD_winter_study_170325	56	Parainfluenza 2	0	ERS27176719	SAMEA120476033	Negative Control			RT NC 4	0	1	TRUE	0	FALSE	FALSE	FALSE	0	qPCR not performed	0			0	0	0	0	0	0	0	0	0	0	0	0	0	0	0	0	0	0	0	0	0	0	0	0	0	0	0	0	0	0	0	0	0	0	0	0
AD_winter_study_170325	56	Parainfluenza 3	0	ERS27176719	SAMEA120476033	Negative Control			RT NC 4	0	1	TRUE	0	FALSE	FALSE	FALSE	0	qPCR not performed	0			0	0	0	0	0	0	0	0	0	0	0	0	0	0	0	0	0	0	0	0	0	0	0	0	0	0	0	0	0	0	0	0	0	0	0	0
AD_winter_study_170325	56	Parainfluenza 4	0	ERS27176719	SAMEA120476033	Negative Control			RT NC 4	0	1	TRUE	0	FALSE	FALSE	FALSE	0	qPCR not performed	0			0	0	0	0	0	0	0	0	0	0	0	0	0	0	0	0	0	0	0	0	0	0	0	0	0	0	0	0	0	0	0	0	0	0	0	0
AD_winter_study_170325	56	RSV	0	ERS27176719	SAMEA120476033	Negative Control			RT NC 4	0	1	TRUE	0	FALSE	FALSE	FALSE	0	qPCR not performed	0			0	0	0	0	0	0	0	0	0	0	0	0	0	0	0	0	0	0	0	0	0	0	0	0	0	0	0	0	0	0	0	0	0	0	0	0
AD_winter_study_170325	56	Rhinovirus/enterovirus	0	ERS27176719	SAMEA120476033	Negative Control			RT NC 4	0	1	TRUE	0	FALSE	FALSE	FALSE	0	qPCR not performed	0			0	0	0	0	0	0	0	0	0	0	0	0	0	0	0	0	0	0	0	0	0	0	0	0	0	0	0	0	0	0	0	0	0	0	0	0
AD_winter_study_170325	56	SARS-CoV-2	0	ERS27176719	SAMEA120476033	Negative Control			RT NC 4	0	1	TRUE	0	FALSE	FALSE	FALSE	0	qPCR not performed	0			0	0	0	0	0	0	0	0	0	0	0	0	0	0	0	0	0	0	0	0	0	0	0	0	0	0	0	0	0	0	0	0	0	0	0	0
AD_winter_study_170325	56	unmapped	0	ERS27176719	SAMEA120476033	Negative Control			RT NC 4	0	1	TRUE	0	FALSE	FALSE	TRUE	0	qPCR not performed	0			unmapped	0	0	0	0	0	0	0	0	0	0	0	0	0	0	0	0	0	82943	0	0	0	0	2.96445	100	0	0	0	0	0	0	0	0	0	0	0
AD_winter_study_170325	57	Adenovirus	0	ERS27176720	SAMEA120476034	Negative Control			SISPA NC 3	1	0	FALSE	0	FALSE	FALSE	FALSE	0	qPCR not performed	0			0	0	0	0	0	0	0	0	0	0	0	0	0	0	0	0	0	0	0	0	0	0	0	0	0	0	0	0	0	0	0	0	0	0	0	0
AD_winter_study_170325	57	Bordetella parapertussis	0	ERS27176720	SAMEA120476034	Negative Control			SISPA NC 3	1	0	FALSE	0	FALSE	FALSE	FALSE	0	qPCR not performed	0			0	0	0	0	0	0	0	0	0	0	0	0	0	0	0	0	0	0	0	0	0	0	0	0	0	0	0	0	0	0	0	0	0	0	0	0
AD_winter_study_170325	57	Bordetella pertussis	0	ERS27176720	SAMEA120476034	Negative Control			SISPA NC 3	1	0	FALSE	0	FALSE	FALSE	FALSE	0	qPCR not performed	0			0	0	0	0	0	0	0	0	0	0	0	0	0	0	0	0	0	0	0	0	0	0	0	0	0	0	0	0	0	0	0	0	0	0	0	0
AD_winter_study_170325	57	Chlamydia pneumoniae	0	ERS27176720	SAMEA120476034	Negative Control			SISPA NC 3	1	0	FALSE	0	FALSE	FALSE	FALSE	0	qPCR not performed	0			0	0	0	0	0	0	0	0	0	0	0	0	0	0	0	0	0	0	0	0	0	0	0	0	0	0	0	0	0	0	0	0	0	0	0	0
AD_winter_study_170325	57	Coronavirus 229E	0	ERS27176720	SAMEA120476034	Negative Control			SISPA NC 3	1	0	FALSE	0	FALSE	FALSE	FALSE	0	qPCR not performed	0			0	0	0	0	0	0	0	0	0	0	0	0	0	0	0	0	0	0	0	0	0	0	0	0	0	0	0	0	0	0	0	0	0	0	0	0
AD_winter_study_170325	57	Coronavirus HKU	0	ERS27176720	SAMEA120476034	Negative Control			SISPA NC 3	1	0	FALSE	0	FALSE	FALSE	FALSE	0	qPCR not performed	0			0	0	0	0	0	0	0	0	0	0	0	0	0	0	0	0	0	0	0	0	0	0	0	0	0	0	0	0	0	0	0	0	0	0	0	0
AD_winter_study_170325	57	Coronavirus NL63	0	ERS27176720	SAMEA120476034	Negative Control			SISPA NC 3	1	0	FALSE	0	FALSE	FALSE	FALSE	0	qPCR not performed	0			0	0	0	0	0	0	0	0	0	0	0	0	0	0	0	0	0	0	0	0	0	0	0	0	0	0	0	0	0	0	0	0	0	0	0	0
AD_winter_study_170325	57	Coronavirus OC43	0	ERS27176720	SAMEA120476034	Negative Control			SISPA NC 3	1	0	FALSE	0	FALSE	FALSE	FALSE	0	qPCR not performed	0			0	0	0	0	0	0	0	0	0	0	0	0	0	0	0	0	0	0	0	0	0	0	0	0	0	0	0	0	0	0	0	0	0	0	0	0
AD_winter_study_170325	57	Influenza A	0	ERS27176720	SAMEA120476034	Negative Control			SISPA NC 3	1	0	FALSE	0	FALSE	FALSE	FALSE	0	qPCR not performed	0			0	0	0	0	0	0	0	0	0	0	0	0	0	0	0	0	0	0	0	0	0	0	0	0	0	0	0	0	0	0	0	0	0	0	0	0
AD_winter_study_170325	57	Influenza A/H1	0	ERS27176720	SAMEA120476034	Negative Control			SISPA NC 3	1	0	FALSE	0	FALSE	FALSE	FALSE	0	qPCR not performed	0			0	0	0	0	0	0	0	0	0	0	0	0	0	0	0	0	0	0	0	0	0	0	0	0	0	0	0	0	0	0	0	0	0	0	0	0
AD_winter_study_170325	57	Influenza A/H1-2009	0	ERS27176720	SAMEA120476034	Negative Control			SISPA NC 3	1	0	FALSE	0	FALSE	FALSE	FALSE	0	qPCR not performed	0			0	0	0	0	0	0	0	0	0	0	0	0	0	0	0	0	0	0	0	0	0	0	0	0	0	0	0	0	0	0	0	0	0	0	0	0
AD_winter_study_170325	57	Influenza A/H3	0	ERS27176720	SAMEA120476034	Negative Control			SISPA NC 3	1	0	FALSE	0	FALSE	FALSE	FALSE	0	qPCR not performed	0			0	0	0	0	0	0	0	0	0	0	0	0	0	0	0	0	0	0	0	0	0	0	0	0	0	0	0	0	0	0	0	0	0	0	0	0
AD_winter_study_170325	57	Influenza B	0	ERS27176720	SAMEA120476034	Negative Control			SISPA NC 3	1	0	FALSE	0	FALSE	FALSE	FALSE	0	qPCR not performed	0			0	0	0	0	0	0	0	0	0	0	0	0	0	0	0	0	0	0	0	0	0	0	0	0	0	0	0	0	0	0	0	0	0	0	0	0
AD_winter_study_170325	57	MERS	0	ERS27176720	SAMEA120476034	Negative Control			SISPA NC 3	1	0	FALSE	0	FALSE	FALSE	FALSE	0	qPCR not performed	0			0	0	0	0	0	0	0	0	0	0	0	0	0	0	0	0	0	0	0	0	0	0	0	0	0	0	0	0	0	0	0	0	0	0	0	0
AD_winter_study_170325	57	Metapneumovirus	0	ERS27176720	SAMEA120476034	Negative Control			SISPA NC 3	1	0	FALSE	0	FALSE	FALSE	FALSE	0	qPCR not performed	0			0	0	0	0	0	0	0	0	0	0	0	0	0	0	0	0	0	0	0	0	0	0	0	0	0	0	0	0	0	0	0	0	0	0	0	0
AD_winter_study_170325	57	Mycoplasma pneumoniae	0	ERS27176720	SAMEA120476034	Negative Control			SISPA NC 3	1	0	FALSE	0	FALSE	FALSE	FALSE	0	qPCR not performed	0			0	0	0	0	0	0	0	0	0	0	0	0	0	0	0	0	0	0	0	0	0	0	0	0	0	0	0	0	0	0	0	0	0	0	0	0
AD_winter_study_170325	57	Parainfluenza 1	0	ERS27176720	SAMEA120476034	Negative Control			SISPA NC 3	1	0	FALSE	0	FALSE	FALSE	FALSE	0	qPCR not performed	0			0	0	0	0	0	0	0	0	0	0	0	0	0	0	0	0	0	0	0	0	0	0	0	0	0	0	0	0	0	0	0	0	0	0	0	0
AD_winter_study_170325	57	Parainfluenza 2	0	ERS27176720	SAMEA120476034	Negative Control			SISPA NC 3	1	0	FALSE	0	FALSE	FALSE	FALSE	0	qPCR not performed	0			0	0	0	0	0	0	0	0	0	0	0	0	0	0	0	0	0	0	0	0	0	0	0	0	0	0	0	0	0	0	0	0	0	0	0	0
AD_winter_study_170325	57	Parainfluenza 3	0	ERS27176720	SAMEA120476034	Negative Control			SISPA NC 3	1	0	FALSE	0	FALSE	FALSE	FALSE	0	qPCR not performed	0			0	0	0	0	0	0	0	0	0	0	0	0	0	0	0	0	0	0	0	0	0	0	0	0	0	0	0	0	0	0	0	0	0	0	0	0
AD_winter_study_170325	57	Parainfluenza 4	0	ERS27176720	SAMEA120476034	Negative Control			SISPA NC 3	1	0	FALSE	0	FALSE	FALSE	FALSE	0	qPCR not performed	0			0	0	0	0	0	0	0	0	0	0	0	0	0	0	0	0	0	0	0	0	0	0	0	0	0	0	0	0	0	0	0	0	0	0	0	0
AD_winter_study_170325	57	RSV	0	ERS27176720	SAMEA120476034	Negative Control			SISPA NC 3	1	0	FALSE	0	TRUE	FALSE	FALSE	0	qPCR not performed	0			RSVA_Human_respiratory_syncytial_virus_S2	15190	1	1	1	0.0105332	0.0105332	0.0105332	160	1.05332	160	0	0	0	1.05332	0	0	0	1	113507	2911431	3.43474e-05	0.000881003	0.0169895	100	291	160	291	160	0	0	0	0	0	0	0
AD_winter_study_170325	57	Rhinovirus/enterovirus	0	ERS27176720	SAMEA120476034	Negative Control			SISPA NC 3	1	0	FALSE	0	FALSE	FALSE	FALSE	0	qPCR not performed	0			0	0	0	0	0	0	0	0	0	0	0	0	0	0	0	0	0	0	0	0	0	0	0	0	0	0	0	0	0	0	0	0	0	0	0	0
AD_winter_study_170325	57	SARS-CoV-2	0	ERS27176720	SAMEA120476034	Negative Control			SISPA NC 3	1	0	FALSE	0	FALSE	FALSE	FALSE	0	qPCR not performed	0			0	0	0	0	0	0	0	0	0	0	0	0	0	0	0	0	0	0	0	0	0	0	0	0	0	0	0	0	0	0	0	0	0	0	0	0
AD_winter_study_170325	57	unmapped	0	ERS27176720	SAMEA120476034	Negative Control			SISPA NC 3	1	0	FALSE	0	FALSE	FALSE	TRUE	0	qPCR not performed	0			unmapped	0	0	0	0	0	0	0	0	0	0	0	0	0	0	0	0	0	12615	0	0	0	0	0.45087	100	0	0	0	0	0	0	0	0	0	0	0
AD_winter_study_170325	58	Adenovirus	0	ERS27176721	SAMEA120476035	BIOFIRE	2024-11-07	2024-11-14	141 - NC20	0	0	TRUE	1	FALSE	FALSE	FALSE	0	qPCR not performed	0			0	0	0	0	0	0	0	0	0	0	0	0	0	0	0	0	0	0	0	0	0	0	0	0	0	0	0	0	0	0	0	0	0	0	1	0
AD_winter_study_170325	58	Bordetella parapertussis	0	ERS27176721	SAMEA120476035	BIOFIRE	2024-11-07	2024-11-14	141 - NC20	0	0	TRUE	1	FALSE	FALSE	FALSE	0	qPCR not performed	0			0	0	0	0	0	0	0	0	0	0	0	0	0	0	0	0	0	0	0	0	0	0	0	0	0	0	0	0	0	0	0	0	0	0	1	0
AD_winter_study_170325	58	Bordetella pertussis	0	ERS27176721	SAMEA120476035	BIOFIRE	2024-11-07	2024-11-14	141 - NC20	0	0	TRUE	1	FALSE	FALSE	FALSE	0	qPCR not performed	0			0	0	0	0	0	0	0	0	0	0	0	0	0	0	0	0	0	0	0	0	0	0	0	0	0	0	0	0	0	0	0	0	0	0	1	0
AD_winter_study_170325	58	Chlamydia pneumoniae	0	ERS27176721	SAMEA120476035	BIOFIRE	2024-11-07	2024-11-14	141 - NC20	0	0	TRUE	1	FALSE	FALSE	FALSE	0	qPCR not performed	0			0	0	0	0	0	0	0	0	0	0	0	0	0	0	0	0	0	0	0	0	0	0	0	0	0	0	0	0	0	0	0	0	0	0	1	0
AD_winter_study_170325	58	Coronavirus 229E	0	ERS27176721	SAMEA120476035	BIOFIRE	2024-11-07	2024-11-14	141 - NC20	0	0	TRUE	1	FALSE	FALSE	FALSE	0	qPCR not performed	0			0	0	0	0	0	0	0	0	0	0	0	0	0	0	0	0	0	0	0	0	0	0	0	0	0	0	0	0	0	0	0	0	0	0	1	0
AD_winter_study_170325	58	Coronavirus HKU	0	ERS27176721	SAMEA120476035	BIOFIRE	2024-11-07	2024-11-14	141 - NC20	0	0	TRUE	1	FALSE	FALSE	FALSE	0	qPCR not performed	0			0	0	0	0	0	0	0	0	0	0	0	0	0	0	0	0	0	0	0	0	0	0	0	0	0	0	0	0	0	0	0	0	0	0	1	0
AD_winter_study_170325	58	Coronavirus NL63	0	ERS27176721	SAMEA120476035	BIOFIRE	2024-11-07	2024-11-14	141 - NC20	0	0	TRUE	1	FALSE	FALSE	FALSE	0	qPCR not performed	0			0	0	0	0	0	0	0	0	0	0	0	0	0	0	0	0	0	0	0	0	0	0	0	0	0	0	0	0	0	0	0	0	0	0	1	0
AD_winter_study_170325	58	Coronavirus OC43	0	ERS27176721	SAMEA120476035	BIOFIRE	2024-11-07	2024-11-14	141 - NC20	0	0	TRUE	1	FALSE	FALSE	FALSE	0	qPCR not performed	0			0	0	0	0	0	0	0	0	0	0	0	0	0	0	0	0	0	0	0	0	0	0	0	0	0	0	0	0	0	0	0	0	0	0	1	0
AD_winter_study_170325	58	Influenza A	0	ERS27176721	SAMEA120476035	BIOFIRE	2024-11-07	2024-11-14	141 - NC20	0	0	TRUE	1	FALSE	FALSE	FALSE	0	qPCR not performed	0			0	0	0	0	0	0	0	0	0	0	0	0	0	0	0	0	0	0	0	0	0	0	0	0	0	0	0	0	0	0	0	0	0	0	1	0
AD_winter_study_170325	58	Influenza A/H1	0	ERS27176721	SAMEA120476035	BIOFIRE	2024-11-07	2024-11-14	141 - NC20	0	0	TRUE	1	FALSE	FALSE	FALSE	0	qPCR not performed	0			0	0	0	0	0	0	0	0	0	0	0	0	0	0	0	0	0	0	0	0	0	0	0	0	0	0	0	0	0	0	0	0	0	0	1	0
AD_winter_study_170325	58	Influenza A/H1-2009	0	ERS27176721	SAMEA120476035	BIOFIRE	2024-11-07	2024-11-14	141 - NC20	0	0	TRUE	1	FALSE	FALSE	FALSE	0	qPCR not performed	0			0	0	0	0	0	0	0	0	0	0	0	0	0	0	0	0	0	0	0	0	0	0	0	0	0	0	0	0	0	0	0	0	0	0	1	0
AD_winter_study_170325	58	Influenza A/H3	0	ERS27176721	SAMEA120476035	BIOFIRE	2024-11-07	2024-11-14	141 - NC20	0	0	TRUE	1	FALSE	FALSE	FALSE	0	qPCR not performed	0			0	0	0	0	0	0	0	0	0	0	0	0	0	0	0	0	0	0	0	0	0	0	0	0	0	0	0	0	0	0	0	0	0	0	1	0
AD_winter_study_170325	58	Influenza B	0	ERS27176721	SAMEA120476035	BIOFIRE	2024-11-07	2024-11-14	141 - NC20	0	0	TRUE	1	FALSE	FALSE	FALSE	0	qPCR not performed	0			0	0	0	0	0	0	0	0	0	0	0	0	0	0	0	0	0	0	0	0	0	0	0	0	0	0	0	0	0	0	0	0	0	0	1	0
AD_winter_study_170325	58	MERS	0	ERS27176721	SAMEA120476035	BIOFIRE	2024-11-07	2024-11-14	141 - NC20	0	0	TRUE	1	FALSE	FALSE	FALSE	0	qPCR not performed	0			0	0	0	0	0	0	0	0	0	0	0	0	0	0	0	0	0	0	0	0	0	0	0	0	0	0	0	0	0	0	0	0	0	0	1	0
AD_winter_study_170325	58	Metapneumovirus	0	ERS27176721	SAMEA120476035	BIOFIRE	2024-11-07	2024-11-14	141 - NC20	0	0	TRUE	1	FALSE	FALSE	FALSE	0	qPCR not performed	0			0	0	0	0	0	0	0	0	0	0	0	0	0	0	0	0	0	0	0	0	0	0	0	0	0	0	0	0	0	0	0	0	0	0	1	0
AD_winter_study_170325	58	Mycoplasma pneumoniae	0	ERS27176721	SAMEA120476035	BIOFIRE	2024-11-07	2024-11-14	141 - NC20	0	0	TRUE	1	FALSE	FALSE	FALSE	0	qPCR not performed	0			0	0	0	0	0	0	0	0	0	0	0	0	0	0	0	0	0	0	0	0	0	0	0	0	0	0	0	0	0	0	0	0	0	0	1	0
AD_winter_study_170325	58	Parainfluenza 1	0	ERS27176721	SAMEA120476035	BIOFIRE	2024-11-07	2024-11-14	141 - NC20	0	0	TRUE	1	FALSE	FALSE	FALSE	0	qPCR not performed	0			0	0	0	0	0	0	0	0	0	0	0	0	0	0	0	0	0	0	0	0	0	0	0	0	0	0	0	0	0	0	0	0	0	0	1	0
AD_winter_study_170325	58	Parainfluenza 2	0	ERS27176721	SAMEA120476035	BIOFIRE	2024-11-07	2024-11-14	141 - NC20	0	0	TRUE	1	FALSE	FALSE	FALSE	0	qPCR not performed	0			0	0	0	0	0	0	0	0	0	0	0	0	0	0	0	0	0	0	0	0	0	0	0	0	0	0	0	0	0	0	0	0	0	0	1	0
AD_winter_study_170325	58	Parainfluenza 3	0	ERS27176721	SAMEA120476035	BIOFIRE	2024-11-07	2024-11-14	141 - NC20	0	0	TRUE	1	FALSE	FALSE	FALSE	0	qPCR not performed	0			0	0	0	0	0	0	0	0	0	0	0	0	0	0	0	0	0	0	0	0	0	0	0	0	0	0	0	0	0	0	0	0	0	0	1	0
AD_winter_study_170325	58	Parainfluenza 4	0	ERS27176721	SAMEA120476035	BIOFIRE	2024-11-07	2024-11-14	141 - NC20	0	0	TRUE	1	FALSE	FALSE	FALSE	0	qPCR not performed	0			0	0	0	0	0	0	0	0	0	0	0	0	0	0	0	0	0	0	0	0	0	0	0	0	0	0	0	0	0	0	0	0	0	0	1	0
AD_winter_study_170325	58	RSV	0	ERS27176721	SAMEA120476035	BIOFIRE	2024-11-07	2024-11-14	141 - NC20	0	0	TRUE	1	FALSE	FALSE	FALSE	0	qPCR not performed	0			0	0	0	0	0	0	0	0	0	0	0	0	0	0	0	0	0	0	0	0	0	0	0	0	0	0	0	0	0	0	0	0	0	0	1	0
AD_winter_study_170325	58	Rhinovirus/enterovirus	0	ERS27176721	SAMEA120476035	BIOFIRE	2024-11-07	2024-11-14	141 - NC20	0	0	TRUE	1	FALSE	FALSE	FALSE	0	qPCR not performed	0			0	0	0	0	0	0	0	0	0	0	0	0	0	0	0	0	0	0	0	0	0	0	0	0	0	0	0	0	0	0	0	0	0	0	1	0
AD_winter_study_170325	58	SARS-CoV-2	0	ERS27176721	SAMEA120476035	BIOFIRE	2024-11-07	2024-11-14	141 - NC20	0	0	TRUE	1	FALSE	FALSE	FALSE	0	qPCR not performed	0			0	0	0	0	0	0	0	0	0	0	0	0	0	0	0	0	0	0	0	0	0	0	0	0	0	0	0	0	0	0	0	0	0	0	1	0
AD_winter_study_170325	58	unmapped	0	ERS27176721	SAMEA120476035	BIOFIRE	2024-11-07	2024-11-14	141 - NC20	0	0	TRUE	1	FALSE	FALSE	TRUE	0	qPCR not performed	0			unmapped	0	0	0	0	0	0	0	0	0	0	0	0	0	0	0	0	0	61861	0	0	0	0	2.21096	100	0	0	0	0	0	0	0	0	0	1	0
AD_winter_study_170325	59	Adenovirus	0	ERS27176722	SAMEA120476036	BIOFIRE	2024-11-09	2024-11-14	142	0	0	TRUE	1	FALSE	FALSE	FALSE	0	qPCR not performed	0			0	0	0	0	0	0	0	0	0	0	0	0	0	0	0	0	0	0	0	0	0	0	0	0	0	0	0	0	0	0	0	0	0	0	1	0
AD_winter_study_170325	59	Bordetella parapertussis	0	ERS27176722	SAMEA120476036	BIOFIRE	2024-11-09	2024-11-14	142	0	0	TRUE	1	FALSE	FALSE	FALSE	0	qPCR not performed	0			0	0	0	0	0	0	0	0	0	0	0	0	0	0	0	0	0	0	0	0	0	0	0	0	0	0	0	0	0	0	0	0	0	0	1	0
AD_winter_study_170325	59	Bordetella pertussis	0	ERS27176722	SAMEA120476036	BIOFIRE	2024-11-09	2024-11-14	142	0	0	TRUE	1	FALSE	FALSE	FALSE	0	qPCR not performed	0			0	0	0	0	0	0	0	0	0	0	0	0	0	0	0	0	0	0	0	0	0	0	0	0	0	0	0	0	0	0	0	0	0	0	1	0
AD_winter_study_170325	59	Chlamydia pneumoniae	0	ERS27176722	SAMEA120476036	BIOFIRE	2024-11-09	2024-11-14	142	0	0	TRUE	1	FALSE	FALSE	FALSE	0	qPCR not performed	0			0	0	0	0	0	0	0	0	0	0	0	0	0	0	0	0	0	0	0	0	0	0	0	0	0	0	0	0	0	0	0	0	0	0	1	0
AD_winter_study_170325	59	Coronavirus 229E	0	ERS27176722	SAMEA120476036	BIOFIRE	2024-11-09	2024-11-14	142	0	0	TRUE	1	FALSE	FALSE	FALSE	0	qPCR not performed	0			0	0	0	0	0	0	0	0	0	0	0	0	0	0	0	0	0	0	0	0	0	0	0	0	0	0	0	0	0	0	0	0	0	0	1	0
AD_winter_study_170325	59	Coronavirus HKU	0	ERS27176722	SAMEA120476036	BIOFIRE	2024-11-09	2024-11-14	142	0	0	TRUE	1	FALSE	FALSE	FALSE	0	qPCR not performed	0			0	0	0	0	0	0	0	0	0	0	0	0	0	0	0	0	0	0	0	0	0	0	0	0	0	0	0	0	0	0	0	0	0	0	1	0
AD_winter_study_170325	59	Coronavirus NL63	0	ERS27176722	SAMEA120476036	BIOFIRE	2024-11-09	2024-11-14	142	0	0	TRUE	1	FALSE	FALSE	FALSE	0	qPCR not performed	0			0	0	0	0	0	0	0	0	0	0	0	0	0	0	0	0	0	0	0	0	0	0	0	0	0	0	0	0	0	0	0	0	0	0	1	0
AD_winter_study_170325	59	Coronavirus OC43	0	ERS27176722	SAMEA120476036	BIOFIRE	2024-11-09	2024-11-14	142	0	0	TRUE	1	FALSE	FALSE	FALSE	0	qPCR not performed	0			0	0	0	0	0	0	0	0	0	0	0	0	0	0	0	0	0	0	0	0	0	0	0	0	0	0	0	0	0	0	0	0	0	0	1	0
AD_winter_study_170325	59	Rhinovirus/enterovirus	1	ERS27176722	SAMEA120476036	BIOFIRE	2024-11-09	2024-11-14	142	0	0	TRUE	1	FALSE	TRUE	TRUE	0	qPCR performed	0	24.8999		Human_enterovirus_68_strain_Fermon	0	0	0	0	0	0	0	0	0	0	0	0	0	0	0	0	0	3	113507	2911431	0.000103042	0.00264301	15.7895	15.7895	0	0	0	0	0	0	0	0	0	0	1
AD_winter_study_170325	59	Influenza A	0	ERS27176722	SAMEA120476036	BIOFIRE	2024-11-09	2024-11-14	142	0	0	TRUE	1	FALSE	FALSE	FALSE	0	qPCR not performed	0			0	0	0	0	0	0	0	0	0	0	0	0	0	0	0	0	0	0	0	0	0	0	0	0	0	0	0	0	0	0	0	0	0	0	1	0
AD_winter_study_170325	59	Influenza A/H1	0	ERS27176722	SAMEA120476036	BIOFIRE	2024-11-09	2024-11-14	142	0	0	TRUE	1	FALSE	FALSE	FALSE	0	qPCR not performed	0			0	0	0	0	0	0	0	0	0	0	0	0	0	0	0	0	0	0	0	0	0	0	0	0	0	0	0	0	0	0	0	0	0	0	1	0
AD_winter_study_170325	59	Influenza A/H1-2009	0	ERS27176722	SAMEA120476036	BIOFIRE	2024-11-09	2024-11-14	142	0	0	TRUE	1	FALSE	FALSE	FALSE	0	qPCR not performed	0			0	0	0	0	0	0	0	0	0	0	0	0	0	0	0	0	0	0	0	0	0	0	0	0	0	0	0	0	0	0	0	0	0	0	1	0
AD_winter_study_170325	59	Influenza A/H3	0	ERS27176722	SAMEA120476036	BIOFIRE	2024-11-09	2024-11-14	142	0	0	TRUE	1	FALSE	FALSE	FALSE	0	qPCR not performed	0			0	0	0	0	0	0	0	0	0	0	0	0	0	0	0	0	0	0	0	0	0	0	0	0	0	0	0	0	0	0	0	0	0	0	1	0
AD_winter_study_170325	59	Influenza B	0	ERS27176722	SAMEA120476036	BIOFIRE	2024-11-09	2024-11-14	142	0	0	TRUE	1	FALSE	FALSE	FALSE	0	qPCR not performed	0			0	0	0	0	0	0	0	0	0	0	0	0	0	0	0	0	0	0	0	0	0	0	0	0	0	0	0	0	0	0	0	0	0	0	1	0
AD_winter_study_170325	59	MERS	0	ERS27176722	SAMEA120476036	BIOFIRE	2024-11-09	2024-11-14	142	0	0	TRUE	1	FALSE	FALSE	FALSE	0	qPCR not performed	0			0	0	0	0	0	0	0	0	0	0	0	0	0	0	0	0	0	0	0	0	0	0	0	0	0	0	0	0	0	0	0	0	0	0	1	0
AD_winter_study_170325	59	Metapneumovirus	0	ERS27176722	SAMEA120476036	BIOFIRE	2024-11-09	2024-11-14	142	0	0	TRUE	1	FALSE	FALSE	FALSE	0	qPCR not performed	0			0	0	0	0	0	0	0	0	0	0	0	0	0	0	0	0	0	0	0	0	0	0	0	0	0	0	0	0	0	0	0	0	0	0	1	0
AD_winter_study_170325	59	Mycoplasma pneumoniae	0	ERS27176722	SAMEA120476036	BIOFIRE	2024-11-09	2024-11-14	142	0	0	TRUE	1	FALSE	FALSE	FALSE	0	qPCR not performed	0			0	0	0	0	0	0	0	0	0	0	0	0	0	0	0	0	0	0	0	0	0	0	0	0	0	0	0	0	0	0	0	0	0	0	1	0
AD_winter_study_170325	59	Parainfluenza 1	0	ERS27176722	SAMEA120476036	BIOFIRE	2024-11-09	2024-11-14	142	0	0	TRUE	1	FALSE	FALSE	FALSE	0	qPCR not performed	0			0	0	0	0	0	0	0	0	0	0	0	0	0	0	0	0	0	0	0	0	0	0	0	0	0	0	0	0	0	0	0	0	0	0	1	0
AD_winter_study_170325	59	Parainfluenza 2	0	ERS27176722	SAMEA120476036	BIOFIRE	2024-11-09	2024-11-14	142	0	0	TRUE	1	FALSE	FALSE	FALSE	0	qPCR not performed	0			0	0	0	0	0	0	0	0	0	0	0	0	0	0	0	0	0	0	0	0	0	0	0	0	0	0	0	0	0	0	0	0	0	0	1	0
AD_winter_study_170325	59	Parainfluenza 3	0	ERS27176722	SAMEA120476036	BIOFIRE	2024-11-09	2024-11-14	142	0	0	TRUE	1	FALSE	FALSE	FALSE	0	qPCR not performed	0			0	0	0	0	0	0	0	0	0	0	0	0	0	0	0	0	0	0	0	0	0	0	0	0	0	0	0	0	0	0	0	0	0	0	1	0
AD_winter_study_170325	59	Parainfluenza 4	0	ERS27176722	SAMEA120476036	BIOFIRE	2024-11-09	2024-11-14	142	0	0	TRUE	1	FALSE	FALSE	FALSE	0	qPCR not performed	0			0	0	0	0	0	0	0	0	0	0	0	0	0	0	0	0	0	0	0	0	0	0	0	0	0	0	0	0	0	0	0	0	0	0	1	0
AD_winter_study_170325	59	RSV	0	ERS27176722	SAMEA120476036	BIOFIRE	2024-11-09	2024-11-14	142	0	0	TRUE	1	FALSE	FALSE	FALSE	0	qPCR not performed	0			0	0	0	0	0	0	0	0	0	0	0	0	0	0	0	0	0	0	0	0	0	0	0	0	0	0	0	0	0	0	0	0	0	0	1	0
AD_winter_study_170325	59	SARS-CoV-2	0	ERS27176722	SAMEA120476036	BIOFIRE	2024-11-09	2024-11-14	142	0	0	TRUE	1	FALSE	FALSE	FALSE	0	qPCR not performed	0			0	0	0	0	0	0	0	0	0	0	0	0	0	0	0	0	0	0	0	0	0	0	0	0	0	0	0	0	0	0	0	0	0	0	1	0
AD_winter_study_170325	59	unmapped	0	ERS27176722	SAMEA120476036	BIOFIRE	2024-11-09	2024-11-14	142	0	0	TRUE	1	FALSE	FALSE	TRUE	0	qPCR not performed	0			unmapped	0	0	0	0	0	0	0	0	0	0	0	0	0	0	0	0	0	82377	0	0	0	0	2.94422	100	0	0	0	0	0	0	0	0	0	1	0
AD_winter_study_170325	60	Adenovirus	0	ERS27176723	SAMEA120476037	BIOFIRE	2024-11-08	2024-11-14	143	0	0	TRUE	1	FALSE	FALSE	FALSE	0	qPCR not performed	0			0	0	0	0	0	0	0	0	0	0	0	0	0	0	0	0	0	0	0	0	0	0	0	0	0	0	0	0	0	0	0	0	0	0	1	0
AD_winter_study_170325	60	Bordetella parapertussis	0	ERS27176723	SAMEA120476037	BIOFIRE	2024-11-08	2024-11-14	143	0	0	TRUE	1	FALSE	FALSE	FALSE	0	qPCR not performed	0			0	0	0	0	0	0	0	0	0	0	0	0	0	0	0	0	0	0	0	0	0	0	0	0	0	0	0	0	0	0	0	0	0	0	1	0
AD_winter_study_170325	60	Bordetella pertussis	0	ERS27176723	SAMEA120476037	BIOFIRE	2024-11-08	2024-11-14	143	0	0	TRUE	1	FALSE	FALSE	FALSE	0	qPCR not performed	0			0	0	0	0	0	0	0	0	0	0	0	0	0	0	0	0	0	0	0	0	0	0	0	0	0	0	0	0	0	0	0	0	0	0	1	0
AD_winter_study_170325	60	Chlamydia pneumoniae	0	ERS27176723	SAMEA120476037	BIOFIRE	2024-11-08	2024-11-14	143	0	0	TRUE	1	FALSE	FALSE	FALSE	0	qPCR not performed	0			0	0	0	0	0	0	0	0	0	0	0	0	0	0	0	0	0	0	0	0	0	0	0	0	0	0	0	0	0	0	0	0	0	0	1	0
AD_winter_study_170325	60	Coronavirus 229E	0	ERS27176723	SAMEA120476037	BIOFIRE	2024-11-08	2024-11-14	143	0	0	TRUE	1	FALSE	FALSE	FALSE	0	qPCR not performed	0			0	0	0	0	0	0	0	0	0	0	0	0	0	0	0	0	0	0	0	0	0	0	0	0	0	0	0	0	0	0	0	0	0	0	1	0
AD_winter_study_170325	60	Coronavirus HKU	0	ERS27176723	SAMEA120476037	BIOFIRE	2024-11-08	2024-11-14	143	0	0	TRUE	1	FALSE	FALSE	FALSE	0	qPCR not performed	0			0	0	0	0	0	0	0	0	0	0	0	0	0	0	0	0	0	0	0	0	0	0	0	0	0	0	0	0	0	0	0	0	0	0	1	0
AD_winter_study_170325	60	Coronavirus NL63	0	ERS27176723	SAMEA120476037	BIOFIRE	2024-11-08	2024-11-14	143	0	0	TRUE	1	FALSE	FALSE	FALSE	0	qPCR not performed	0			0	0	0	0	0	0	0	0	0	0	0	0	0	0	0	0	0	0	0	0	0	0	0	0	0	0	0	0	0	0	0	0	0	0	1	0
AD_winter_study_170325	60	Coronavirus OC43	0	ERS27176723	SAMEA120476037	BIOFIRE	2024-11-08	2024-11-14	143	0	0	TRUE	1	FALSE	FALSE	FALSE	0	qPCR not performed	0			0	0	0	0	0	0	0	0	0	0	0	0	0	0	0	0	0	0	0	0	0	0	0	0	0	0	0	0	0	0	0	0	0	0	1	0
AD_winter_study_170325	60	Influenza A	0	ERS27176723	SAMEA120476037	BIOFIRE	2024-11-08	2024-11-14	143	0	0	TRUE	1	FALSE	FALSE	FALSE	0	qPCR not performed	0			0	0	0	0	0	0	0	0	0	0	0	0	0	0	0	0	0	0	0	0	0	0	0	0	0	0	0	0	0	0	0	0	0	0	1	0
AD_winter_study_170325	60	Influenza A/H1	0	ERS27176723	SAMEA120476037	BIOFIRE	2024-11-08	2024-11-14	143	0	0	TRUE	1	FALSE	FALSE	FALSE	0	qPCR not performed	0			0	0	0	0	0	0	0	0	0	0	0	0	0	0	0	0	0	0	0	0	0	0	0	0	0	0	0	0	0	0	0	0	0	0	1	0
AD_winter_study_170325	60	Influenza A/H1-2009	0	ERS27176723	SAMEA120476037	BIOFIRE	2024-11-08	2024-11-14	143	0	0	TRUE	1	FALSE	FALSE	FALSE	0	qPCR not performed	0			0	0	0	0	0	0	0	0	0	0	0	0	0	0	0	0	0	0	0	0	0	0	0	0	0	0	0	0	0	0	0	0	0	0	1	0
AD_winter_study_170325	60	Influenza A/H3	0	ERS27176723	SAMEA120476037	BIOFIRE	2024-11-08	2024-11-14	143	0	0	TRUE	1	FALSE	FALSE	FALSE	0	qPCR not performed	0			0	0	0	0	0	0	0	0	0	0	0	0	0	0	0	0	0	0	0	0	0	0	0	0	0	0	0	0	0	0	0	0	0	0	1	0
AD_winter_study_170325	60	Influenza B	0	ERS27176723	SAMEA120476037	BIOFIRE	2024-11-08	2024-11-14	143	0	0	TRUE	1	FALSE	FALSE	FALSE	0	qPCR not performed	0			0	0	0	0	0	0	0	0	0	0	0	0	0	0	0	0	0	0	0	0	0	0	0	0	0	0	0	0	0	0	0	0	0	0	1	0
AD_winter_study_170325	60	MERS	0	ERS27176723	SAMEA120476037	BIOFIRE	2024-11-08	2024-11-14	143	0	0	TRUE	1	FALSE	FALSE	FALSE	0	qPCR not performed	0			0	0	0	0	0	0	0	0	0	0	0	0	0	0	0	0	0	0	0	0	0	0	0	0	0	0	0	0	0	0	0	0	0	0	1	0
AD_winter_study_170325	60	Metapneumovirus	0	ERS27176723	SAMEA120476037	BIOFIRE	2024-11-08	2024-11-14	143	0	0	TRUE	1	FALSE	FALSE	FALSE	0	qPCR not performed	0			0	0	0	0	0	0	0	0	0	0	0	0	0	0	0	0	0	0	0	0	0	0	0	0	0	0	0	0	0	0	0	0	0	0	1	0
AD_winter_study_170325	60	Mycoplasma pneumoniae	0	ERS27176723	SAMEA120476037	BIOFIRE	2024-11-08	2024-11-14	143	0	0	TRUE	1	FALSE	FALSE	FALSE	0	qPCR not performed	0			0	0	0	0	0	0	0	0	0	0	0	0	0	0	0	0	0	0	0	0	0	0	0	0	0	0	0	0	0	0	0	0	0	0	1	0
AD_winter_study_170325	60	Parainfluenza 4	1	ERS27176723	SAMEA120476037	BIOFIRE	2024-11-08	2024-11-14	143	0	0	TRUE	1	FALSE	FALSE	FALSE	0	qPCR performed	1			0	0	0	0	0	0	0	0	0	0	0	0	0	0	0	0	0	0	0	0	0	0	0	0	0	0	0	0	0	0	0	0	0	0	0	1
AD_winter_study_170325	60	Parainfluenza 1	0	ERS27176723	SAMEA120476037	BIOFIRE	2024-11-08	2024-11-14	143	0	0	TRUE	1	FALSE	FALSE	FALSE	0	qPCR not performed	0			0	0	0	0	0	0	0	0	0	0	0	0	0	0	0	0	0	0	0	0	0	0	0	0	0	0	0	0	0	0	0	0	0	0	1	0
AD_winter_study_170325	60	Parainfluenza 2	0	ERS27176723	SAMEA120476037	BIOFIRE	2024-11-08	2024-11-14	143	0	0	TRUE	1	FALSE	FALSE	FALSE	0	qPCR not performed	0			0	0	0	0	0	0	0	0	0	0	0	0	0	0	0	0	0	0	0	0	0	0	0	0	0	0	0	0	0	0	0	0	0	0	1	0
AD_winter_study_170325	60	Parainfluenza 3	0	ERS27176723	SAMEA120476037	BIOFIRE	2024-11-08	2024-11-14	143	0	0	TRUE	1	FALSE	FALSE	FALSE	0	qPCR not performed	0			0	0	0	0	0	0	0	0	0	0	0	0	0	0	0	0	0	0	0	0	0	0	0	0	0	0	0	0	0	0	0	0	0	0	1	0
AD_winter_study_170325	60	RSV	0	ERS27176723	SAMEA120476037	BIOFIRE	2024-11-08	2024-11-14	143	0	0	TRUE	1	FALSE	FALSE	FALSE	0	qPCR not performed	0			0	0	0	0	0	0	0	0	0	0	0	0	0	0	0	0	0	0	0	0	0	0	0	0	0	0	0	0	0	0	0	0	0	0	1	0
AD_winter_study_170325	60	Rhinovirus/enterovirus	0	ERS27176723	SAMEA120476037	BIOFIRE	2024-11-08	2024-11-14	143	0	0	TRUE	1	FALSE	FALSE	FALSE	0	qPCR not performed	0			0	0	0	0	0	0	0	0	0	0	0	0	0	0	0	0	0	0	0	0	0	0	0	0	0	0	0	0	0	0	0	0	0	0	1	0
AD_winter_study_170325	60	SARS-CoV-2	0	ERS27176723	SAMEA120476037	BIOFIRE	2024-11-08	2024-11-14	143	0	0	TRUE	1	TRUE	TRUE	FALSE	0	qPCR not performed	0			SARS-CoV-2	29903	1	1	1	0.00498278	0.00498278	0.00498278	149	0.498278	149	0	0	0	0.498278	0	0	0	1	113507	2911431	3.43474e-05	0.000881003	0.00132624	100	380	151	380	151	0	0	0	0	0	1	0
AD_winter_study_170325	60	unmapped	0	ERS27176723	SAMEA120476037	BIOFIRE	2024-11-08	2024-11-14	143	0	0	TRUE	1	FALSE	FALSE	TRUE	0	qPCR not performed	0			unmapped	0	0	0	0	0	0	0	0	0	0	0	0	0	0	0	0	0	87950	0	0	0	0	3.1434	100	0	0	0	0	0	0	0	0	0	1	0
AD_winter_study_170325	61	Adenovirus	0	ERS27176724	SAMEA120476038	BIOFIRE	2024-11-07	2024-11-14	144	0	0	TRUE	1	FALSE	FALSE	FALSE	0	qPCR not performed	0			0	0	0	0	0	0	0	0	0	0	0	0	0	0	0	0	0	0	0	0	0	0	0	0	0	0	0	0	0	0	0	0	0	0	1	0
AD_winter_study_170325	61	Bordetella parapertussis	0	ERS27176724	SAMEA120476038	BIOFIRE	2024-11-07	2024-11-14	144	0	0	TRUE	1	FALSE	FALSE	FALSE	0	qPCR not performed	0			0	0	0	0	0	0	0	0	0	0	0	0	0	0	0	0	0	0	0	0	0	0	0	0	0	0	0	0	0	0	0	0	0	0	1	0
AD_winter_study_170325	61	Bordetella pertussis	0	ERS27176724	SAMEA120476038	BIOFIRE	2024-11-07	2024-11-14	144	0	0	TRUE	1	FALSE	FALSE	FALSE	0	qPCR not performed	0			0	0	0	0	0	0	0	0	0	0	0	0	0	0	0	0	0	0	0	0	0	0	0	0	0	0	0	0	0	0	0	0	0	0	1	0
AD_winter_study_170325	61	Chlamydia pneumoniae	0	ERS27176724	SAMEA120476038	BIOFIRE	2024-11-07	2024-11-14	144	0	0	TRUE	1	FALSE	FALSE	FALSE	0	qPCR not performed	0			0	0	0	0	0	0	0	0	0	0	0	0	0	0	0	0	0	0	0	0	0	0	0	0	0	0	0	0	0	0	0	0	0	0	1	0
AD_winter_study_170325	61	Coronavirus 229E	0	ERS27176724	SAMEA120476038	BIOFIRE	2024-11-07	2024-11-14	144	0	0	TRUE	1	FALSE	FALSE	FALSE	0	qPCR not performed	0			0	0	0	0	0	0	0	0	0	0	0	0	0	0	0	0	0	0	0	0	0	0	0	0	0	0	0	0	0	0	0	0	0	0	1	0
AD_winter_study_170325	61	Coronavirus HKU	0	ERS27176724	SAMEA120476038	BIOFIRE	2024-11-07	2024-11-14	144	0	0	TRUE	1	FALSE	FALSE	FALSE	0	qPCR not performed	0			0	0	0	0	0	0	0	0	0	0	0	0	0	0	0	0	0	0	0	0	0	0	0	0	0	0	0	0	0	0	0	0	0	0	1	0
AD_winter_study_170325	61	Coronavirus NL63	0	ERS27176724	SAMEA120476038	BIOFIRE	2024-11-07	2024-11-14	144	0	0	TRUE	1	FALSE	FALSE	FALSE	0	qPCR not performed	0			0	0	0	0	0	0	0	0	0	0	0	0	0	0	0	0	0	0	0	0	0	0	0	0	0	0	0	0	0	0	0	0	0	0	1	0
AD_winter_study_170325	61	Coronavirus OC43	0	ERS27176724	SAMEA120476038	BIOFIRE	2024-11-07	2024-11-14	144	0	0	TRUE	1	FALSE	FALSE	FALSE	0	qPCR not performed	0			0	0	0	0	0	0	0	0	0	0	0	0	0	0	0	0	0	0	0	0	0	0	0	0	0	0	0	0	0	0	0	0	0	0	1	0
AD_winter_study_170325	61	Rhinovirus/enterovirus	1	ERS27176724	SAMEA120476038	BIOFIRE	2024-11-07	2024-11-14	144	0	0	TRUE	1	FALSE	FALSE	FALSE	0	qPCR performed	0	35.7805		0	0	0	0	0	0	0	0	0	0	0	0	0	0	0	0	0	0	0	0	0	0	0	0	0	0	0	0	0	0	0	0	0	0	0	1
AD_winter_study_170325	61	Influenza A	0	ERS27176724	SAMEA120476038	BIOFIRE	2024-11-07	2024-11-14	144	0	0	TRUE	1	FALSE	FALSE	FALSE	0	qPCR not performed	0			0	0	0	0	0	0	0	0	0	0	0	0	0	0	0	0	0	0	0	0	0	0	0	0	0	0	0	0	0	0	0	0	0	0	1	0
AD_winter_study_170325	61	Influenza A/H1	0	ERS27176724	SAMEA120476038	BIOFIRE	2024-11-07	2024-11-14	144	0	0	TRUE	1	FALSE	FALSE	FALSE	0	qPCR not performed	0			0	0	0	0	0	0	0	0	0	0	0	0	0	0	0	0	0	0	0	0	0	0	0	0	0	0	0	0	0	0	0	0	0	0	1	0
AD_winter_study_170325	61	Influenza A/H1-2009	0	ERS27176724	SAMEA120476038	BIOFIRE	2024-11-07	2024-11-14	144	0	0	TRUE	1	FALSE	FALSE	FALSE	0	qPCR not performed	0			0	0	0	0	0	0	0	0	0	0	0	0	0	0	0	0	0	0	0	0	0	0	0	0	0	0	0	0	0	0	0	0	0	0	1	0
AD_winter_study_170325	61	Influenza A/H3	0	ERS27176724	SAMEA120476038	BIOFIRE	2024-11-07	2024-11-14	144	0	0	TRUE	1	FALSE	FALSE	FALSE	0	qPCR not performed	0			0	0	0	0	0	0	0	0	0	0	0	0	0	0	0	0	0	0	0	0	0	0	0	0	0	0	0	0	0	0	0	0	0	0	1	0
AD_winter_study_170325	61	Influenza B	0	ERS27176724	SAMEA120476038	BIOFIRE	2024-11-07	2024-11-14	144	0	0	TRUE	1	FALSE	FALSE	FALSE	0	qPCR not performed	0			0	0	0	0	0	0	0	0	0	0	0	0	0	0	0	0	0	0	0	0	0	0	0	0	0	0	0	0	0	0	0	0	0	0	1	0
AD_winter_study_170325	61	MERS	0	ERS27176724	SAMEA120476038	BIOFIRE	2024-11-07	2024-11-14	144	0	0	TRUE	1	FALSE	FALSE	FALSE	0	qPCR not performed	0			0	0	0	0	0	0	0	0	0	0	0	0	0	0	0	0	0	0	0	0	0	0	0	0	0	0	0	0	0	0	0	0	0	0	1	0
AD_winter_study_170325	61	Metapneumovirus	0	ERS27176724	SAMEA120476038	BIOFIRE	2024-11-07	2024-11-14	144	0	0	TRUE	1	FALSE	FALSE	FALSE	0	qPCR not performed	0			0	0	0	0	0	0	0	0	0	0	0	0	0	0	0	0	0	0	0	0	0	0	0	0	0	0	0	0	0	0	0	0	0	0	1	0
AD_winter_study_170325	61	Mycoplasma pneumoniae	0	ERS27176724	SAMEA120476038	BIOFIRE	2024-11-07	2024-11-14	144	0	0	TRUE	1	FALSE	FALSE	FALSE	0	qPCR not performed	0			0	0	0	0	0	0	0	0	0	0	0	0	0	0	0	0	0	0	0	0	0	0	0	0	0	0	0	0	0	0	0	0	0	0	1	0
AD_winter_study_170325	61	Parainfluenza 1	0	ERS27176724	SAMEA120476038	BIOFIRE	2024-11-07	2024-11-14	144	0	0	TRUE	1	FALSE	FALSE	FALSE	0	qPCR not performed	0			0	0	0	0	0	0	0	0	0	0	0	0	0	0	0	0	0	0	0	0	0	0	0	0	0	0	0	0	0	0	0	0	0	0	1	0
AD_winter_study_170325	61	Parainfluenza 2	0	ERS27176724	SAMEA120476038	BIOFIRE	2024-11-07	2024-11-14	144	0	0	TRUE	1	FALSE	FALSE	FALSE	0	qPCR not performed	0			0	0	0	0	0	0	0	0	0	0	0	0	0	0	0	0	0	0	0	0	0	0	0	0	0	0	0	0	0	0	0	0	0	0	1	0
AD_winter_study_170325	61	Parainfluenza 3	0	ERS27176724	SAMEA120476038	BIOFIRE	2024-11-07	2024-11-14	144	0	0	TRUE	1	FALSE	FALSE	FALSE	0	qPCR not performed	0			0	0	0	0	0	0	0	0	0	0	0	0	0	0	0	0	0	0	0	0	0	0	0	0	0	0	0	0	0	0	0	0	0	0	1	0
AD_winter_study_170325	61	Parainfluenza 4	0	ERS27176724	SAMEA120476038	BIOFIRE	2024-11-07	2024-11-14	144	0	0	TRUE	1	FALSE	FALSE	FALSE	0	qPCR not performed	0			0	0	0	0	0	0	0	0	0	0	0	0	0	0	0	0	0	0	0	0	0	0	0	0	0	0	0	0	0	0	0	0	0	0	1	0
AD_winter_study_170325	61	RSV	0	ERS27176724	SAMEA120476038	BIOFIRE	2024-11-07	2024-11-14	144	0	0	TRUE	1	TRUE	FALSE	FALSE	0	qPCR not performed	0			RSVA_Human_respiratory_syncytial_virus_S2	15190	1	1	1	0.0187623	0.0187623	0.0187623	285	1.87623	285	0	0	0	1.87623	0	0	0	1	113507	2911431	3.43474e-05	0.000881003	0.0169895	100	505	286	505	286	1	0	0	0	0	1	0
AD_winter_study_170325	61	SARS-CoV-2	0	ERS27176724	SAMEA120476038	BIOFIRE	2024-11-07	2024-11-14	144	0	0	TRUE	1	TRUE	TRUE	FALSE	0	qPCR not performed	0			SARS-CoV-2	29903	1	1	1	0.00755777	0.00755777	0.00755777	226	0.755777	226	0	0	0	0.755777	0	0	0	1	113507	2911431	3.43474e-05	0.000881003	0.00132624	100	476	226	476	226	1	0	0	0	0	1	0
AD_winter_study_170325	61	unmapped	0	ERS27176724	SAMEA120476038	BIOFIRE	2024-11-07	2024-11-14	144	0	0	TRUE	1	FALSE	FALSE	TRUE	0	qPCR not performed	0			unmapped	0	0	0	0	0	0	0	0	0	0	0	0	0	0	0	0	0	107933	0	0	0	0	3.85761	100	0	0	0	0	0	0	0	0	0	1	0
AD_winter_study_170325	62	Adenovirus	1	ERS27176725	SAMEA120476039	BIOFIRE	2024-11-08	2024-11-14	145	0	0	TRUE	1	FALSE	FALSE	FALSE	0	qPCR not performed	0			0	0	0	0	0	0	0	0	0	0	0	0	0	0	0	0	0	0	0	0	0	0	0	0	0	0	0	0	0	0	0	0	0	0	0	1
AD_winter_study_170325	62	Bordetella parapertussis	0	ERS27176725	SAMEA120476039	BIOFIRE	2024-11-08	2024-11-14	145	0	0	TRUE	1	FALSE	FALSE	FALSE	0	qPCR not performed	0			0	0	0	0	0	0	0	0	0	0	0	0	0	0	0	0	0	0	0	0	0	0	0	0	0	0	0	0	0	0	0	0	0	0	1	0
AD_winter_study_170325	62	Bordetella pertussis	0	ERS27176725	SAMEA120476039	BIOFIRE	2024-11-08	2024-11-14	145	0	0	TRUE	1	FALSE	FALSE	FALSE	0	qPCR not performed	0			0	0	0	0	0	0	0	0	0	0	0	0	0	0	0	0	0	0	0	0	0	0	0	0	0	0	0	0	0	0	0	0	0	0	1	0
AD_winter_study_170325	62	Chlamydia pneumoniae	0	ERS27176725	SAMEA120476039	BIOFIRE	2024-11-08	2024-11-14	145	0	0	TRUE	1	FALSE	FALSE	FALSE	0	qPCR not performed	0			0	0	0	0	0	0	0	0	0	0	0	0	0	0	0	0	0	0	0	0	0	0	0	0	0	0	0	0	0	0	0	0	0	0	1	0
AD_winter_study_170325	62	Coronavirus 229E	0	ERS27176725	SAMEA120476039	BIOFIRE	2024-11-08	2024-11-14	145	0	0	TRUE	1	FALSE	FALSE	FALSE	0	qPCR not performed	0			0	0	0	0	0	0	0	0	0	0	0	0	0	0	0	0	0	0	0	0	0	0	0	0	0	0	0	0	0	0	0	0	0	0	1	0
AD_winter_study_170325	62	Coronavirus HKU	0	ERS27176725	SAMEA120476039	BIOFIRE	2024-11-08	2024-11-14	145	0	0	TRUE	1	FALSE	FALSE	FALSE	0	qPCR not performed	0			0	0	0	0	0	0	0	0	0	0	0	0	0	0	0	0	0	0	0	0	0	0	0	0	0	0	0	0	0	0	0	0	0	0	1	0
AD_winter_study_170325	62	Coronavirus NL63	0	ERS27176725	SAMEA120476039	BIOFIRE	2024-11-08	2024-11-14	145	0	0	TRUE	1	FALSE	FALSE	FALSE	0	qPCR not performed	0			0	0	0	0	0	0	0	0	0	0	0	0	0	0	0	0	0	0	0	0	0	0	0	0	0	0	0	0	0	0	0	0	0	0	1	0
AD_winter_study_170325	62	Coronavirus OC43	0	ERS27176725	SAMEA120476039	BIOFIRE	2024-11-08	2024-11-14	145	0	0	TRUE	1	FALSE	FALSE	FALSE	0	qPCR not performed	0			0	0	0	0	0	0	0	0	0	0	0	0	0	0	0	0	0	0	0	0	0	0	0	0	0	0	0	0	0	0	0	0	0	0	1	0
AD_winter_study_170325	62	Influenza A	0	ERS27176725	SAMEA120476039	BIOFIRE	2024-11-08	2024-11-14	145	0	0	TRUE	1	FALSE	FALSE	FALSE	0	qPCR not performed	0			0	0	0	0	0	0	0	0	0	0	0	0	0	0	0	0	0	0	0	0	0	0	0	0	0	0	0	0	0	0	0	0	0	0	1	0
AD_winter_study_170325	62	Influenza A/H1	0	ERS27176725	SAMEA120476039	BIOFIRE	2024-11-08	2024-11-14	145	0	0	TRUE	1	FALSE	FALSE	FALSE	0	qPCR not performed	0			0	0	0	0	0	0	0	0	0	0	0	0	0	0	0	0	0	0	0	0	0	0	0	0	0	0	0	0	0	0	0	0	0	0	1	0
AD_winter_study_170325	62	Influenza A/H1-2009	0	ERS27176725	SAMEA120476039	BIOFIRE	2024-11-08	2024-11-14	145	0	0	TRUE	1	FALSE	FALSE	FALSE	0	qPCR not performed	0			0	0	0	0	0	0	0	0	0	0	0	0	0	0	0	0	0	0	0	0	0	0	0	0	0	0	0	0	0	0	0	0	0	0	1	0
AD_winter_study_170325	62	Influenza A/H3	0	ERS27176725	SAMEA120476039	BIOFIRE	2024-11-08	2024-11-14	145	0	0	TRUE	1	FALSE	FALSE	FALSE	0	qPCR not performed	0			0	0	0	0	0	0	0	0	0	0	0	0	0	0	0	0	0	0	0	0	0	0	0	0	0	0	0	0	0	0	0	0	0	0	1	0
AD_winter_study_170325	62	Influenza B	0	ERS27176725	SAMEA120476039	BIOFIRE	2024-11-08	2024-11-14	145	0	0	TRUE	1	FALSE	FALSE	FALSE	0	qPCR not performed	0			0	0	0	0	0	0	0	0	0	0	0	0	0	0	0	0	0	0	0	0	0	0	0	0	0	0	0	0	0	0	0	0	0	0	1	0
AD_winter_study_170325	62	MERS	0	ERS27176725	SAMEA120476039	BIOFIRE	2024-11-08	2024-11-14	145	0	0	TRUE	1	FALSE	FALSE	FALSE	0	qPCR not performed	0			0	0	0	0	0	0	0	0	0	0	0	0	0	0	0	0	0	0	0	0	0	0	0	0	0	0	0	0	0	0	0	0	0	0	1	0
AD_winter_study_170325	62	Metapneumovirus	0	ERS27176725	SAMEA120476039	BIOFIRE	2024-11-08	2024-11-14	145	0	0	TRUE	1	FALSE	FALSE	FALSE	0	qPCR not performed	0			0	0	0	0	0	0	0	0	0	0	0	0	0	0	0	0	0	0	0	0	0	0	0	0	0	0	0	0	0	0	0	0	0	0	1	0
AD_winter_study_170325	62	Mycoplasma pneumoniae	0	ERS27176725	SAMEA120476039	BIOFIRE	2024-11-08	2024-11-14	145	0	0	TRUE	1	FALSE	FALSE	FALSE	0	qPCR not performed	0			0	0	0	0	0	0	0	0	0	0	0	0	0	0	0	0	0	0	0	0	0	0	0	0	0	0	0	0	0	0	0	0	0	0	1	0
AD_winter_study_170325	62	Parainfluenza 1	0	ERS27176725	SAMEA120476039	BIOFIRE	2024-11-08	2024-11-14	145	0	0	TRUE	1	FALSE	FALSE	FALSE	0	qPCR not performed	0			0	0	0	0	0	0	0	0	0	0	0	0	0	0	0	0	0	0	0	0	0	0	0	0	0	0	0	0	0	0	0	0	0	0	1	0
AD_winter_study_170325	62	Parainfluenza 2	0	ERS27176725	SAMEA120476039	BIOFIRE	2024-11-08	2024-11-14	145	0	0	TRUE	1	FALSE	FALSE	FALSE	0	qPCR not performed	0			0	0	0	0	0	0	0	0	0	0	0	0	0	0	0	0	0	0	0	0	0	0	0	0	0	0	0	0	0	0	0	0	0	0	1	0
AD_winter_study_170325	62	Parainfluenza 3	0	ERS27176725	SAMEA120476039	BIOFIRE	2024-11-08	2024-11-14	145	0	0	TRUE	1	FALSE	FALSE	FALSE	0	qPCR not performed	0			0	0	0	0	0	0	0	0	0	0	0	0	0	0	0	0	0	0	0	0	0	0	0	0	0	0	0	0	0	0	0	0	0	0	1	0
AD_winter_study_170325	62	Parainfluenza 4	0	ERS27176725	SAMEA120476039	BIOFIRE	2024-11-08	2024-11-14	145	0	0	TRUE	1	FALSE	FALSE	FALSE	0	qPCR not performed	0			0	0	0	0	0	0	0	0	0	0	0	0	0	0	0	0	0	0	0	0	0	0	0	0	0	0	0	0	0	0	0	0	0	0	1	0
AD_winter_study_170325	62	RSV	0	ERS27176725	SAMEA120476039	BIOFIRE	2024-11-08	2024-11-14	145	0	0	TRUE	1	FALSE	FALSE	FALSE	0	qPCR not performed	0			0	0	0	0	0	0	0	0	0	0	0	0	0	0	0	0	0	0	0	0	0	0	0	0	0	0	0	0	0	0	0	0	0	0	1	0
AD_winter_study_170325	62	Rhinovirus/enterovirus	0	ERS27176725	SAMEA120476039	BIOFIRE	2024-11-08	2024-11-14	145	0	0	TRUE	1	FALSE	FALSE	FALSE	0	qPCR not performed	0			0	0	0	0	0	0	0	0	0	0	0	0	0	0	0	0	0	0	0	0	0	0	0	0	0	0	0	0	0	0	0	0	0	0	1	0
AD_winter_study_170325	62	SARS-CoV-2	0	ERS27176725	SAMEA120476039	BIOFIRE	2024-11-08	2024-11-14	145	0	0	TRUE	1	FALSE	FALSE	FALSE	0	qPCR not performed	0			0	0	0	0	0	0	0	0	0	0	0	0	0	0	0	0	0	0	0	0	0	0	0	0	0	0	0	0	0	0	0	0	0	0	1	0
AD_winter_study_170325	62	unmapped	0	ERS27176725	SAMEA120476039	BIOFIRE	2024-11-08	2024-11-14	145	0	0	TRUE	1	FALSE	FALSE	TRUE	0	qPCR not performed	0			unmapped	0	0	0	0	0	0	0	0	0	0	0	0	0	0	0	0	0	38461	0	0	0	0	1.37463	100	0	0	0	0	0	0	0	0	0	1	0
AD_winter_study_170325	63	Adenovirus	0	ERS27176726	SAMEA120476040	BIOFIRE	2024-11-07	2024-11-14	146	0	0	TRUE	1	FALSE	FALSE	FALSE	0	qPCR not performed	0			0	0	0	0	0	0	0	0	0	0	0	0	0	0	0	0	0	0	0	0	0	0	0	0	0	0	0	0	0	0	0	0	0	0	1	0
AD_winter_study_170325	63	Bordetella parapertussis	0	ERS27176726	SAMEA120476040	BIOFIRE	2024-11-07	2024-11-14	146	0	0	TRUE	1	FALSE	FALSE	FALSE	0	qPCR not performed	0			0	0	0	0	0	0	0	0	0	0	0	0	0	0	0	0	0	0	0	0	0	0	0	0	0	0	0	0	0	0	0	0	0	0	1	0
AD_winter_study_170325	63	Bordetella pertussis	0	ERS27176726	SAMEA120476040	BIOFIRE	2024-11-07	2024-11-14	146	0	0	TRUE	1	FALSE	FALSE	FALSE	0	qPCR not performed	0			0	0	0	0	0	0	0	0	0	0	0	0	0	0	0	0	0	0	0	0	0	0	0	0	0	0	0	0	0	0	0	0	0	0	1	0
AD_winter_study_170325	63	Chlamydia pneumoniae	0	ERS27176726	SAMEA120476040	BIOFIRE	2024-11-07	2024-11-14	146	0	0	TRUE	1	FALSE	FALSE	FALSE	0	qPCR not performed	0			0	0	0	0	0	0	0	0	0	0	0	0	0	0	0	0	0	0	0	0	0	0	0	0	0	0	0	0	0	0	0	0	0	0	1	0
AD_winter_study_170325	63	Coronavirus 229E	0	ERS27176726	SAMEA120476040	BIOFIRE	2024-11-07	2024-11-14	146	0	0	TRUE	1	FALSE	FALSE	FALSE	0	qPCR not performed	0			0	0	0	0	0	0	0	0	0	0	0	0	0	0	0	0	0	0	0	0	0	0	0	0	0	0	0	0	0	0	0	0	0	0	1	0
AD_winter_study_170325	63	Coronavirus HKU	0	ERS27176726	SAMEA120476040	BIOFIRE	2024-11-07	2024-11-14	146	0	0	TRUE	1	FALSE	FALSE	FALSE	0	qPCR not performed	0			0	0	0	0	0	0	0	0	0	0	0	0	0	0	0	0	0	0	0	0	0	0	0	0	0	0	0	0	0	0	0	0	0	0	1	0
AD_winter_study_170325	63	Coronavirus NL63	0	ERS27176726	SAMEA120476040	BIOFIRE	2024-11-07	2024-11-14	146	0	0	TRUE	1	FALSE	FALSE	FALSE	0	qPCR not performed	0			0	0	0	0	0	0	0	0	0	0	0	0	0	0	0	0	0	0	0	0	0	0	0	0	0	0	0	0	0	0	0	0	0	0	1	0
AD_winter_study_170325	63	Coronavirus OC43	0	ERS27176726	SAMEA120476040	BIOFIRE	2024-11-07	2024-11-14	146	0	0	TRUE	1	FALSE	FALSE	FALSE	0	qPCR not performed	0			0	0	0	0	0	0	0	0	0	0	0	0	0	0	0	0	0	0	0	0	0	0	0	0	0	0	0	0	0	0	0	0	0	0	1	0
AD_winter_study_170325	63	Influenza A	1	ERS27176726	SAMEA120476040	BIOFIRE	2024-11-07	2024-11-14	146	0	0	TRUE	1	TRUE	FALSE	TRUE	0	qPCR performed	0	29.36		Flu A/H1-2009	13158	1.29959	1.29959	1.29959	0.288798	0.288798	0.288798	3800	28.8798	2924	143	0	0	22.2222	1.08679	0	0	18	113507	2911431	0.000618253	0.0158581	31.0345	100	285	162.5	345.722	212.111	7	5	2	0	0	0	1
AD_winter_study_170325	63	Influenza A/H1	0	ERS27176726	SAMEA120476040	BIOFIRE	2024-11-07	2024-11-14	146	0	0	TRUE	1	FALSE	TRUE	FALSE	0	qPCR not performed	0			Flu A/H1	0	0	0	0	0	0	0	0	0	0	0	0	0	0	0	0	0	1	113507	2911431	3.43474e-05	0.000881003	50	100	0	0	0	0	0	0	0	0	0	1	0
AD_winter_study_170325	63	Influenza A/H1-2009	0	ERS27176726	SAMEA120476040	BIOFIRE	2024-11-07	2024-11-14	146	0	0	TRUE	1	TRUE	FALSE	TRUE	0	qPCR not performed	0			Flu A/H1-2009	13158	1.29959	1.29959	1.29959	0.288798	0.288798	0.288798	3800	28.8798	2924	143	0	0	22.2222	1.08679	0	0	18	113507	2911431	0.000618253	0.0158581	31.0345	100	285	162.5	345.722	212.111	7	5	2	0	0	1	0
AD_winter_study_170325	63	Influenza A/H3	0	ERS27176726	SAMEA120476040	BIOFIRE	2024-11-07	2024-11-14	146	0	0	TRUE	1	FALSE	TRUE	FALSE	0	qPCR not performed	0			Flu A/H3	0	0	0	0	0	0	0	0	0	0	0	0	0	0	0	0	0	1	113507	2911431	3.43474e-05	0.000881003	20	100	0	0	0	0	0	0	0	0	0	1	0
AD_winter_study_170325	63	Influenza B	0	ERS27176726	SAMEA120476040	BIOFIRE	2024-11-07	2024-11-14	146	0	0	TRUE	1	FALSE	FALSE	FALSE	0	qPCR not performed	0			0	0	0	0	0	0	0	0	0	0	0	0	0	0	0	0	0	0	0	0	0	0	0	0	0	0	0	0	0	0	0	0	0	0	1	0
AD_winter_study_170325	63	MERS	0	ERS27176726	SAMEA120476040	BIOFIRE	2024-11-07	2024-11-14	146	0	0	TRUE	1	FALSE	FALSE	FALSE	0	qPCR not performed	0			0	0	0	0	0	0	0	0	0	0	0	0	0	0	0	0	0	0	0	0	0	0	0	0	0	0	0	0	0	0	0	0	0	0	1	0
AD_winter_study_170325	63	Metapneumovirus	0	ERS27176726	SAMEA120476040	BIOFIRE	2024-11-07	2024-11-14	146	0	0	TRUE	1	FALSE	FALSE	FALSE	0	qPCR not performed	0			0	0	0	0	0	0	0	0	0	0	0	0	0	0	0	0	0	0	0	0	0	0	0	0	0	0	0	0	0	0	0	0	0	0	1	0
AD_winter_study_170325	63	Mycoplasma pneumoniae	0	ERS27176726	SAMEA120476040	BIOFIRE	2024-11-07	2024-11-14	146	0	0	TRUE	1	FALSE	FALSE	FALSE	0	qPCR not performed	0			0	0	0	0	0	0	0	0	0	0	0	0	0	0	0	0	0	0	0	0	0	0	0	0	0	0	0	0	0	0	0	0	0	0	1	0
AD_winter_study_170325	63	Parainfluenza 1	0	ERS27176726	SAMEA120476040	BIOFIRE	2024-11-07	2024-11-14	146	0	0	TRUE	1	FALSE	FALSE	FALSE	0	qPCR not performed	0			0	0	0	0	0	0	0	0	0	0	0	0	0	0	0	0	0	0	0	0	0	0	0	0	0	0	0	0	0	0	0	0	0	0	1	0
AD_winter_study_170325	63	Parainfluenza 2	0	ERS27176726	SAMEA120476040	BIOFIRE	2024-11-07	2024-11-14	146	0	0	TRUE	1	FALSE	FALSE	FALSE	0	qPCR not performed	0			0	0	0	0	0	0	0	0	0	0	0	0	0	0	0	0	0	0	0	0	0	0	0	0	0	0	0	0	0	0	0	0	0	0	1	0
AD_winter_study_170325	63	Parainfluenza 3	0	ERS27176726	SAMEA120476040	BIOFIRE	2024-11-07	2024-11-14	146	0	0	TRUE	1	FALSE	FALSE	FALSE	0	qPCR not performed	0			0	0	0	0	0	0	0	0	0	0	0	0	0	0	0	0	0	0	0	0	0	0	0	0	0	0	0	0	0	0	0	0	0	0	1	0
AD_winter_study_170325	63	Parainfluenza 4	0	ERS27176726	SAMEA120476040	BIOFIRE	2024-11-07	2024-11-14	146	0	0	TRUE	1	FALSE	FALSE	FALSE	0	qPCR not performed	0			0	0	0	0	0	0	0	0	0	0	0	0	0	0	0	0	0	0	0	0	0	0	0	0	0	0	0	0	0	0	0	0	0	0	1	0
AD_winter_study_170325	63	RSV	0	ERS27176726	SAMEA120476040	BIOFIRE	2024-11-07	2024-11-14	146	0	0	TRUE	1	FALSE	FALSE	FALSE	0	qPCR not performed	0			0	0	0	0	0	0	0	0	0	0	0	0	0	0	0	0	0	0	0	0	0	0	0	0	0	0	0	0	0	0	0	0	0	0	1	0
AD_winter_study_170325	63	Rhinovirus/enterovirus	0	ERS27176726	SAMEA120476040	BIOFIRE	2024-11-07	2024-11-14	146	0	0	TRUE	1	FALSE	FALSE	FALSE	0	qPCR not performed	0			0	0	0	0	0	0	0	0	0	0	0	0	0	0	0	0	0	0	0	0	0	0	0	0	0	0	0	0	0	0	0	0	0	0	1	0
AD_winter_study_170325	63	SARS-CoV-2	0	ERS27176726	SAMEA120476040	BIOFIRE	2024-11-07	2024-11-14	146	0	0	TRUE	1	FALSE	FALSE	FALSE	0	qPCR not performed	0			0	0	0	0	0	0	0	0	0	0	0	0	0	0	0	0	0	0	0	0	0	0	0	0	0	0	0	0	0	0	0	0	0	0	1	0
AD_winter_study_170325	63	unmapped	0	ERS27176726	SAMEA120476040	BIOFIRE	2024-11-07	2024-11-14	146	0	0	TRUE	1	FALSE	FALSE	TRUE	0	qPCR not performed	0			unmapped	0	0	0	0	0	0	0	0	0	0	0	0	0	0	0	0	0	95112	0	0	0	0	3.39938	100	0	0	0	0	0	0	0	0	0	1	0
AD_winter_study_170325	64	Adenovirus	0	ERS27176727	SAMEA120476041	BIOFIRE	2024-11-07	2024-11-14	147	0	0	TRUE	1	FALSE	FALSE	FALSE	0	qPCR not performed	0			0	0	0	0	0	0	0	0	0	0	0	0	0	0	0	0	0	0	0	0	0	0	0	0	0	0	0	0	0	0	0	0	0	0	1	0
AD_winter_study_170325	64	Bordetella parapertussis	0	ERS27176727	SAMEA120476041	BIOFIRE	2024-11-07	2024-11-14	147	0	0	TRUE	1	FALSE	FALSE	FALSE	0	qPCR not performed	0			0	0	0	0	0	0	0	0	0	0	0	0	0	0	0	0	0	0	0	0	0	0	0	0	0	0	0	0	0	0	0	0	0	0	1	0
AD_winter_study_170325	64	Bordetella pertussis	0	ERS27176727	SAMEA120476041	BIOFIRE	2024-11-07	2024-11-14	147	0	0	TRUE	1	FALSE	FALSE	FALSE	0	qPCR not performed	0			0	0	0	0	0	0	0	0	0	0	0	0	0	0	0	0	0	0	0	0	0	0	0	0	0	0	0	0	0	0	0	0	0	0	1	0
AD_winter_study_170325	64	Chlamydia pneumoniae	0	ERS27176727	SAMEA120476041	BIOFIRE	2024-11-07	2024-11-14	147	0	0	TRUE	1	FALSE	FALSE	FALSE	0	qPCR not performed	0			0	0	0	0	0	0	0	0	0	0	0	0	0	0	0	0	0	0	0	0	0	0	0	0	0	0	0	0	0	0	0	0	0	0	1	0
AD_winter_study_170325	64	Coronavirus 229E	0	ERS27176727	SAMEA120476041	BIOFIRE	2024-11-07	2024-11-14	147	0	0	TRUE	1	FALSE	FALSE	FALSE	0	qPCR not performed	0			0	0	0	0	0	0	0	0	0	0	0	0	0	0	0	0	0	0	0	0	0	0	0	0	0	0	0	0	0	0	0	0	0	0	1	0
AD_winter_study_170325	64	Coronavirus HKU	0	ERS27176727	SAMEA120476041	BIOFIRE	2024-11-07	2024-11-14	147	0	0	TRUE	1	FALSE	FALSE	FALSE	0	qPCR not performed	0			0	0	0	0	0	0	0	0	0	0	0	0	0	0	0	0	0	0	0	0	0	0	0	0	0	0	0	0	0	0	0	0	0	0	1	0
AD_winter_study_170325	64	Coronavirus NL63	0	ERS27176727	SAMEA120476041	BIOFIRE	2024-11-07	2024-11-14	147	0	0	TRUE	1	FALSE	FALSE	FALSE	0	qPCR not performed	0			0	0	0	0	0	0	0	0	0	0	0	0	0	0	0	0	0	0	0	0	0	0	0	0	0	0	0	0	0	0	0	0	0	0	1	0
AD_winter_study_170325	64	Coronavirus OC43	0	ERS27176727	SAMEA120476041	BIOFIRE	2024-11-07	2024-11-14	147	0	0	TRUE	1	FALSE	FALSE	FALSE	0	qPCR not performed	0			0	0	0	0	0	0	0	0	0	0	0	0	0	0	0	0	0	0	0	0	0	0	0	0	0	0	0	0	0	0	0	0	0	0	1	0
AD_winter_study_170325	64	Influenza A	0	ERS27176727	SAMEA120476041	BIOFIRE	2024-11-07	2024-11-14	147	0	0	TRUE	1	FALSE	FALSE	FALSE	0	qPCR not performed	0			0	0	0	0	0	0	0	0	0	0	0	0	0	0	0	0	0	0	0	0	0	0	0	0	0	0	0	0	0	0	0	0	0	0	1	0
AD_winter_study_170325	64	Influenza A/H1	0	ERS27176727	SAMEA120476041	BIOFIRE	2024-11-07	2024-11-14	147	0	0	TRUE	1	FALSE	FALSE	FALSE	0	qPCR not performed	0			0	0	0	0	0	0	0	0	0	0	0	0	0	0	0	0	0	0	0	0	0	0	0	0	0	0	0	0	0	0	0	0	0	0	1	0
AD_winter_study_170325	64	Influenza A/H1-2009	0	ERS27176727	SAMEA120476041	BIOFIRE	2024-11-07	2024-11-14	147	0	0	TRUE	1	FALSE	FALSE	FALSE	0	qPCR not performed	0			0	0	0	0	0	0	0	0	0	0	0	0	0	0	0	0	0	0	0	0	0	0	0	0	0	0	0	0	0	0	0	0	0	0	1	0
AD_winter_study_170325	64	Influenza A/H3	0	ERS27176727	SAMEA120476041	BIOFIRE	2024-11-07	2024-11-14	147	0	0	TRUE	1	FALSE	FALSE	FALSE	0	qPCR not performed	0			0	0	0	0	0	0	0	0	0	0	0	0	0	0	0	0	0	0	0	0	0	0	0	0	0	0	0	0	0	0	0	0	0	0	1	0
AD_winter_study_170325	64	Influenza B	0	ERS27176727	SAMEA120476041	BIOFIRE	2024-11-07	2024-11-14	147	0	0	TRUE	1	FALSE	FALSE	FALSE	0	qPCR not performed	0			0	0	0	0	0	0	0	0	0	0	0	0	0	0	0	0	0	0	0	0	0	0	0	0	0	0	0	0	0	0	0	0	0	0	1	0
AD_winter_study_170325	64	MERS	0	ERS27176727	SAMEA120476041	BIOFIRE	2024-11-07	2024-11-14	147	0	0	TRUE	1	FALSE	FALSE	FALSE	0	qPCR not performed	0			0	0	0	0	0	0	0	0	0	0	0	0	0	0	0	0	0	0	0	0	0	0	0	0	0	0	0	0	0	0	0	0	0	0	1	0
AD_winter_study_170325	64	Metapneumovirus	0	ERS27176727	SAMEA120476041	BIOFIRE	2024-11-07	2024-11-14	147	0	0	TRUE	1	FALSE	FALSE	FALSE	0	qPCR not performed	0			0	0	0	0	0	0	0	0	0	0	0	0	0	0	0	0	0	0	0	0	0	0	0	0	0	0	0	0	0	0	0	0	0	0	1	0
AD_winter_study_170325	64	Mycoplasma pneumoniae	0	ERS27176727	SAMEA120476041	BIOFIRE	2024-11-07	2024-11-14	147	0	0	TRUE	1	FALSE	FALSE	FALSE	0	qPCR not performed	0			0	0	0	0	0	0	0	0	0	0	0	0	0	0	0	0	0	0	0	0	0	0	0	0	0	0	0	0	0	0	0	0	0	0	1	0
AD_winter_study_170325	64	Parainfluenza 1	1	ERS27176727	SAMEA120476041	BIOFIRE	2024-11-07	2024-11-14	147	0	0	TRUE	1	TRUE	TRUE	TRUE	1	qPCR performed	0	26.2472		Human_parainfluenza_virus_1	15600	17.5057	4.45668	7.72933	16.9278	4.30955	7.47417	264073	1692.78	15085	13567	11720	8599	96.6987	86.9679	75.1282	55.1218	1201	113507	2911431	0.0412512	1.05808	96.3111	100	332	187	374.933	219.143	540	234	111	1	0	0	0
AD_winter_study_170325	64	Parainfluenza 2	0	ERS27176727	SAMEA120476041	BIOFIRE	2024-11-07	2024-11-14	147	0	0	TRUE	1	FALSE	FALSE	FALSE	0	qPCR not performed	0			0	0	0	0	0	0	0	0	0	0	0	0	0	0	0	0	0	0	0	0	0	0	0	0	0	0	0	0	0	0	0	0	0	0	1	0
AD_winter_study_170325	64	Parainfluenza 3	0	ERS27176727	SAMEA120476041	BIOFIRE	2024-11-07	2024-11-14	147	0	0	TRUE	1	FALSE	FALSE	FALSE	0	qPCR not performed	0			0	0	0	0	0	0	0	0	0	0	0	0	0	0	0	0	0	0	0	0	0	0	0	0	0	0	0	0	0	0	0	0	0	0	1	0
AD_winter_study_170325	64	Parainfluenza 4	0	ERS27176727	SAMEA120476041	BIOFIRE	2024-11-07	2024-11-14	147	0	0	TRUE	1	FALSE	FALSE	FALSE	0	qPCR not performed	0			0	0	0	0	0	0	0	0	0	0	0	0	0	0	0	0	0	0	0	0	0	0	0	0	0	0	0	0	0	0	0	0	0	0	1	0
AD_winter_study_170325	64	RSV	0	ERS27176727	SAMEA120476041	BIOFIRE	2024-11-07	2024-11-14	147	0	0	TRUE	1	FALSE	FALSE	FALSE	0	qPCR not performed	0			0	0	0	0	0	0	0	0	0	0	0	0	0	0	0	0	0	0	0	0	0	0	0	0	0	0	0	0	0	0	0	0	0	0	1	0
AD_winter_study_170325	64	Rhinovirus/enterovirus	0	ERS27176727	SAMEA120476041	BIOFIRE	2024-11-07	2024-11-14	147	0	0	TRUE	1	FALSE	FALSE	FALSE	0	qPCR not performed	0			0	0	0	0	0	0	0	0	0	0	0	0	0	0	0	0	0	0	0	0	0	0	0	0	0	0	0	0	0	0	0	0	0	0	1	0
AD_winter_study_170325	64	SARS-CoV-2	0	ERS27176727	SAMEA120476041	BIOFIRE	2024-11-07	2024-11-14	147	0	0	TRUE	1	TRUE	TRUE	TRUE	1	qPCR not performed	0			SARS-CoV-2	29903	1	1	1	0.00926328	0.00926328	0.00926328	277	0.926328	277	0	0	0	0.926328	0	0	0	2	113507	2911431	6.86947e-05	0.00176201	0.00265248	100	528.5	139	528.5	139	0	0	0	0	1	0	0
AD_winter_study_170325	64	unmapped	0	ERS27176727	SAMEA120476041	BIOFIRE	2024-11-07	2024-11-14	147	0	0	TRUE	1	FALSE	FALSE	TRUE	0	qPCR not performed	0			unmapped	0	0	0	0	0	0	0	0	0	0	0	0	0	0	0	0	0	101745	0	0	0	0	3.63645	100	0	0	0	0	0	0	0	0	0	1	0
AD_winter_study_170325	65	Adenovirus	0	ERS27176728	SAMEA120476042	BIOFIRE	2024-11-08	2024-11-14	148	0	0	TRUE	1	FALSE	FALSE	FALSE	0	qPCR not performed	0			0	0	0	0	0	0	0	0	0	0	0	0	0	0	0	0	0	0	0	0	0	0	0	0	0	0	0	0	0	0	0	0	0	0	1	0
AD_winter_study_170325	65	Bordetella parapertussis	0	ERS27176728	SAMEA120476042	BIOFIRE	2024-11-08	2024-11-14	148	0	0	TRUE	1	FALSE	FALSE	FALSE	0	qPCR not performed	0			0	0	0	0	0	0	0	0	0	0	0	0	0	0	0	0	0	0	0	0	0	0	0	0	0	0	0	0	0	0	0	0	0	0	1	0
AD_winter_study_170325	65	Bordetella pertussis	0	ERS27176728	SAMEA120476042	BIOFIRE	2024-11-08	2024-11-14	148	0	0	TRUE	1	FALSE	FALSE	FALSE	0	qPCR not performed	0			0	0	0	0	0	0	0	0	0	0	0	0	0	0	0	0	0	0	0	0	0	0	0	0	0	0	0	0	0	0	0	0	0	0	1	0
AD_winter_study_170325	65	Chlamydia pneumoniae	0	ERS27176728	SAMEA120476042	BIOFIRE	2024-11-08	2024-11-14	148	0	0	TRUE	1	FALSE	FALSE	FALSE	0	qPCR not performed	0			0	0	0	0	0	0	0	0	0	0	0	0	0	0	0	0	0	0	0	0	0	0	0	0	0	0	0	0	0	0	0	0	0	0	1	0
AD_winter_study_170325	65	Coronavirus 229E	0	ERS27176728	SAMEA120476042	BIOFIRE	2024-11-08	2024-11-14	148	0	0	TRUE	1	FALSE	FALSE	FALSE	0	qPCR not performed	0			0	0	0	0	0	0	0	0	0	0	0	0	0	0	0	0	0	0	0	0	0	0	0	0	0	0	0	0	0	0	0	0	0	0	1	0
AD_winter_study_170325	65	Coronavirus HKU	0	ERS27176728	SAMEA120476042	BIOFIRE	2024-11-08	2024-11-14	148	0	0	TRUE	1	FALSE	FALSE	FALSE	0	qPCR not performed	0			0	0	0	0	0	0	0	0	0	0	0	0	0	0	0	0	0	0	0	0	0	0	0	0	0	0	0	0	0	0	0	0	0	0	1	0
AD_winter_study_170325	65	Coronavirus NL63	0	ERS27176728	SAMEA120476042	BIOFIRE	2024-11-08	2024-11-14	148	0	0	TRUE	1	FALSE	FALSE	FALSE	0	qPCR not performed	0			0	0	0	0	0	0	0	0	0	0	0	0	0	0	0	0	0	0	0	0	0	0	0	0	0	0	0	0	0	0	0	0	0	0	1	0
AD_winter_study_170325	65	Coronavirus OC43	0	ERS27176728	SAMEA120476042	BIOFIRE	2024-11-08	2024-11-14	148	0	0	TRUE	1	FALSE	FALSE	FALSE	0	qPCR not performed	0			0	0	0	0	0	0	0	0	0	0	0	0	0	0	0	0	0	0	0	0	0	0	0	0	0	0	0	0	0	0	0	0	0	0	1	0
AD_winter_study_170325	65	Influenza A	0	ERS27176728	SAMEA120476042	BIOFIRE	2024-11-08	2024-11-14	148	0	0	TRUE	1	FALSE	FALSE	FALSE	0	qPCR not performed	0			0	0	0	0	0	0	0	0	0	0	0	0	0	0	0	0	0	0	0	0	0	0	0	0	0	0	0	0	0	0	0	0	0	0	1	0
AD_winter_study_170325	65	Influenza A/H1	0	ERS27176728	SAMEA120476042	BIOFIRE	2024-11-08	2024-11-14	148	0	0	TRUE	1	FALSE	FALSE	FALSE	0	qPCR not performed	0			0	0	0	0	0	0	0	0	0	0	0	0	0	0	0	0	0	0	0	0	0	0	0	0	0	0	0	0	0	0	0	0	0	0	1	0
AD_winter_study_170325	65	Influenza A/H1-2009	0	ERS27176728	SAMEA120476042	BIOFIRE	2024-11-08	2024-11-14	148	0	0	TRUE	1	FALSE	FALSE	FALSE	0	qPCR not performed	0			0	0	0	0	0	0	0	0	0	0	0	0	0	0	0	0	0	0	0	0	0	0	0	0	0	0	0	0	0	0	0	0	0	0	1	0
AD_winter_study_170325	65	Influenza A/H3	0	ERS27176728	SAMEA120476042	BIOFIRE	2024-11-08	2024-11-14	148	0	0	TRUE	1	FALSE	FALSE	FALSE	0	qPCR not performed	0			0	0	0	0	0	0	0	0	0	0	0	0	0	0	0	0	0	0	0	0	0	0	0	0	0	0	0	0	0	0	0	0	0	0	1	0
AD_winter_study_170325	65	Influenza B	0	ERS27176728	SAMEA120476042	BIOFIRE	2024-11-08	2024-11-14	148	0	0	TRUE	1	FALSE	FALSE	FALSE	0	qPCR not performed	0			0	0	0	0	0	0	0	0	0	0	0	0	0	0	0	0	0	0	0	0	0	0	0	0	0	0	0	0	0	0	0	0	0	0	1	0
AD_winter_study_170325	65	MERS	0	ERS27176728	SAMEA120476042	BIOFIRE	2024-11-08	2024-11-14	148	0	0	TRUE	1	FALSE	FALSE	FALSE	0	qPCR not performed	0			0	0	0	0	0	0	0	0	0	0	0	0	0	0	0	0	0	0	0	0	0	0	0	0	0	0	0	0	0	0	0	0	0	0	1	0
AD_winter_study_170325	65	Metapneumovirus	0	ERS27176728	SAMEA120476042	BIOFIRE	2024-11-08	2024-11-14	148	0	0	TRUE	1	FALSE	FALSE	FALSE	0	qPCR not performed	0			0	0	0	0	0	0	0	0	0	0	0	0	0	0	0	0	0	0	0	0	0	0	0	0	0	0	0	0	0	0	0	0	0	0	1	0
AD_winter_study_170325	65	Mycoplasma pneumoniae	0	ERS27176728	SAMEA120476042	BIOFIRE	2024-11-08	2024-11-14	148	0	0	TRUE	1	FALSE	FALSE	FALSE	0	qPCR not performed	0			0	0	0	0	0	0	0	0	0	0	0	0	0	0	0	0	0	0	0	0	0	0	0	0	0	0	0	0	0	0	0	0	0	0	1	0
AD_winter_study_170325	65	Parainfluenza 1	0	ERS27176728	SAMEA120476042	BIOFIRE	2024-11-08	2024-11-14	148	0	0	TRUE	1	FALSE	FALSE	FALSE	0	qPCR not performed	0			0	0	0	0	0	0	0	0	0	0	0	0	0	0	0	0	0	0	0	0	0	0	0	0	0	0	0	0	0	0	0	0	0	0	1	0
AD_winter_study_170325	65	Parainfluenza 2	0	ERS27176728	SAMEA120476042	BIOFIRE	2024-11-08	2024-11-14	148	0	0	TRUE	1	FALSE	FALSE	FALSE	0	qPCR not performed	0			0	0	0	0	0	0	0	0	0	0	0	0	0	0	0	0	0	0	0	0	0	0	0	0	0	0	0	0	0	0	0	0	0	0	1	0
AD_winter_study_170325	65	Parainfluenza 3	0	ERS27176728	SAMEA120476042	BIOFIRE	2024-11-08	2024-11-14	148	0	0	TRUE	1	FALSE	FALSE	FALSE	0	qPCR not performed	0			0	0	0	0	0	0	0	0	0	0	0	0	0	0	0	0	0	0	0	0	0	0	0	0	0	0	0	0	0	0	0	0	0	0	1	0
AD_winter_study_170325	65	Parainfluenza 4	0	ERS27176728	SAMEA120476042	BIOFIRE	2024-11-08	2024-11-14	148	0	0	TRUE	1	FALSE	FALSE	FALSE	0	qPCR not performed	0			0	0	0	0	0	0	0	0	0	0	0	0	0	0	0	0	0	0	0	0	0	0	0	0	0	0	0	0	0	0	0	0	0	0	1	0
AD_winter_study_170325	65	RSV	1	ERS27176728	SAMEA120476042	BIOFIRE	2024-11-08	2024-11-14	148	0	0	TRUE	1	TRUE	FALSE	TRUE	0	qPCR performed	0	34.8858		RSVA_Human_respiratory_syncytial_virus_S2	15190	1.37507	1.37507	1.37507	0.152535	0.152535	0.152535	2317	15.2535	1685	192	0	0	11.0928	1.26399	0	0	10	113507	2911431	0.000343474	0.00881003	0.169895	100	304	174	378.3	222.8	4	3	1	0	0	0	1
AD_winter_study_170325	65	Rhinovirus/enterovirus	0	ERS27176728	SAMEA120476042	BIOFIRE	2024-11-08	2024-11-14	148	0	0	TRUE	1	FALSE	FALSE	FALSE	0	qPCR not performed	0			0	0	0	0	0	0	0	0	0	0	0	0	0	0	0	0	0	0	0	0	0	0	0	0	0	0	0	0	0	0	0	0	0	0	1	0
AD_winter_study_170325	65	SARS-CoV-2	0	ERS27176728	SAMEA120476042	BIOFIRE	2024-11-08	2024-11-14	148	0	0	TRUE	1	TRUE	FALSE	TRUE	0	qPCR not performed	0			SARS-CoV-2	29903	1	1	1	0.017724	0.017724	0.017724	530	1.7724	530	0	0	0	1.7724	0	0	0	2	113507	2911431	6.86947e-05	0.00176201	0.00265248	100	584	265.5	584	265.5	1	1	0	0	0	1	0
AD_winter_study_170325	65	unmapped	0	ERS27176728	SAMEA120476042	BIOFIRE	2024-11-08	2024-11-14	148	0	0	TRUE	1	FALSE	FALSE	TRUE	0	qPCR not performed	0			unmapped	0	0	0	0	0	0	0	0	0	0	0	0	0	0	0	0	0	88687	0	0	0	0	3.16974	100	0	0	0	0	0	0	0	0	0	1	0
AD_winter_study_170325	66	Adenovirus	0	ERS27176729	SAMEA120476043	BIOFIRE	2024-11-26	2024-11-27	149 - NC19	0	0	TRUE	1	FALSE	FALSE	FALSE	0	qPCR not performed	0			0	0	0	0	0	0	0	0	0	0	0	0	0	0	0	0	0	0	0	0	0	0	0	0	0	0	0	0	0	0	0	0	0	0	1	0
AD_winter_study_170325	66	Bordetella parapertussis	0	ERS27176729	SAMEA120476043	BIOFIRE	2024-11-26	2024-11-27	149 - NC19	0	0	TRUE	1	FALSE	FALSE	FALSE	0	qPCR not performed	0			0	0	0	0	0	0	0	0	0	0	0	0	0	0	0	0	0	0	0	0	0	0	0	0	0	0	0	0	0	0	0	0	0	0	1	0
AD_winter_study_170325	66	Bordetella pertussis	0	ERS27176729	SAMEA120476043	BIOFIRE	2024-11-26	2024-11-27	149 - NC19	0	0	TRUE	1	FALSE	FALSE	FALSE	0	qPCR not performed	0			0	0	0	0	0	0	0	0	0	0	0	0	0	0	0	0	0	0	0	0	0	0	0	0	0	0	0	0	0	0	0	0	0	0	1	0
AD_winter_study_170325	66	Chlamydia pneumoniae	0	ERS27176729	SAMEA120476043	BIOFIRE	2024-11-26	2024-11-27	149 - NC19	0	0	TRUE	1	FALSE	FALSE	FALSE	0	qPCR not performed	0			0	0	0	0	0	0	0	0	0	0	0	0	0	0	0	0	0	0	0	0	0	0	0	0	0	0	0	0	0	0	0	0	0	0	1	0
AD_winter_study_170325	66	Coronavirus 229E	0	ERS27176729	SAMEA120476043	BIOFIRE	2024-11-26	2024-11-27	149 - NC19	0	0	TRUE	1	FALSE	FALSE	FALSE	0	qPCR not performed	0			0	0	0	0	0	0	0	0	0	0	0	0	0	0	0	0	0	0	0	0	0	0	0	0	0	0	0	0	0	0	0	0	0	0	1	0
AD_winter_study_170325	66	Coronavirus HKU	0	ERS27176729	SAMEA120476043	BIOFIRE	2024-11-26	2024-11-27	149 - NC19	0	0	TRUE	1	FALSE	FALSE	FALSE	0	qPCR not performed	0			0	0	0	0	0	0	0	0	0	0	0	0	0	0	0	0	0	0	0	0	0	0	0	0	0	0	0	0	0	0	0	0	0	0	1	0
AD_winter_study_170325	66	Coronavirus NL63	0	ERS27176729	SAMEA120476043	BIOFIRE	2024-11-26	2024-11-27	149 - NC19	0	0	TRUE	1	FALSE	FALSE	FALSE	0	qPCR not performed	0			0	0	0	0	0	0	0	0	0	0	0	0	0	0	0	0	0	0	0	0	0	0	0	0	0	0	0	0	0	0	0	0	0	0	1	0
AD_winter_study_170325	66	Coronavirus OC43	0	ERS27176729	SAMEA120476043	BIOFIRE	2024-11-26	2024-11-27	149 - NC19	0	0	TRUE	1	FALSE	FALSE	FALSE	0	qPCR not performed	0			0	0	0	0	0	0	0	0	0	0	0	0	0	0	0	0	0	0	0	0	0	0	0	0	0	0	0	0	0	0	0	0	0	0	1	0
AD_winter_study_170325	66	Influenza A	0	ERS27176729	SAMEA120476043	BIOFIRE	2024-11-26	2024-11-27	149 - NC19	0	0	TRUE	1	FALSE	FALSE	FALSE	0	qPCR not performed	0			0	0	0	0	0	0	0	0	0	0	0	0	0	0	0	0	0	0	0	0	0	0	0	0	0	0	0	0	0	0	0	0	0	0	1	0
AD_winter_study_170325	66	Influenza A/H1	0	ERS27176729	SAMEA120476043	BIOFIRE	2024-11-26	2024-11-27	149 - NC19	0	0	TRUE	1	FALSE	FALSE	FALSE	0	qPCR not performed	0			0	0	0	0	0	0	0	0	0	0	0	0	0	0	0	0	0	0	0	0	0	0	0	0	0	0	0	0	0	0	0	0	0	0	1	0
AD_winter_study_170325	66	Influenza A/H1-2009	0	ERS27176729	SAMEA120476043	BIOFIRE	2024-11-26	2024-11-27	149 - NC19	0	0	TRUE	1	FALSE	FALSE	FALSE	0	qPCR not performed	0			0	0	0	0	0	0	0	0	0	0	0	0	0	0	0	0	0	0	0	0	0	0	0	0	0	0	0	0	0	0	0	0	0	0	1	0
AD_winter_study_170325	66	Influenza A/H3	0	ERS27176729	SAMEA120476043	BIOFIRE	2024-11-26	2024-11-27	149 - NC19	0	0	TRUE	1	FALSE	FALSE	FALSE	0	qPCR not performed	0			0	0	0	0	0	0	0	0	0	0	0	0	0	0	0	0	0	0	0	0	0	0	0	0	0	0	0	0	0	0	0	0	0	0	1	0
AD_winter_study_170325	66	Influenza B	0	ERS27176729	SAMEA120476043	BIOFIRE	2024-11-26	2024-11-27	149 - NC19	0	0	TRUE	1	FALSE	FALSE	FALSE	0	qPCR not performed	0			0	0	0	0	0	0	0	0	0	0	0	0	0	0	0	0	0	0	0	0	0	0	0	0	0	0	0	0	0	0	0	0	0	0	1	0
AD_winter_study_170325	66	MERS	0	ERS27176729	SAMEA120476043	BIOFIRE	2024-11-26	2024-11-27	149 - NC19	0	0	TRUE	1	FALSE	FALSE	FALSE	0	qPCR not performed	0			0	0	0	0	0	0	0	0	0	0	0	0	0	0	0	0	0	0	0	0	0	0	0	0	0	0	0	0	0	0	0	0	0	0	1	0
AD_winter_study_170325	66	Metapneumovirus	0	ERS27176729	SAMEA120476043	BIOFIRE	2024-11-26	2024-11-27	149 - NC19	0	0	TRUE	1	FALSE	FALSE	FALSE	0	qPCR not performed	0			0	0	0	0	0	0	0	0	0	0	0	0	0	0	0	0	0	0	0	0	0	0	0	0	0	0	0	0	0	0	0	0	0	0	1	0
AD_winter_study_170325	66	Mycoplasma pneumoniae	0	ERS27176729	SAMEA120476043	BIOFIRE	2024-11-26	2024-11-27	149 - NC19	0	0	TRUE	1	FALSE	FALSE	FALSE	0	qPCR not performed	0			0	0	0	0	0	0	0	0	0	0	0	0	0	0	0	0	0	0	0	0	0	0	0	0	0	0	0	0	0	0	0	0	0	0	1	0
AD_winter_study_170325	66	Parainfluenza 1	0	ERS27176729	SAMEA120476043	BIOFIRE	2024-11-26	2024-11-27	149 - NC19	0	0	TRUE	1	FALSE	FALSE	FALSE	0	qPCR not performed	0			0	0	0	0	0	0	0	0	0	0	0	0	0	0	0	0	0	0	0	0	0	0	0	0	0	0	0	0	0	0	0	0	0	0	1	0
AD_winter_study_170325	66	Parainfluenza 2	0	ERS27176729	SAMEA120476043	BIOFIRE	2024-11-26	2024-11-27	149 - NC19	0	0	TRUE	1	FALSE	FALSE	FALSE	0	qPCR not performed	0			0	0	0	0	0	0	0	0	0	0	0	0	0	0	0	0	0	0	0	0	0	0	0	0	0	0	0	0	0	0	0	0	0	0	1	0
AD_winter_study_170325	66	Parainfluenza 3	0	ERS27176729	SAMEA120476043	BIOFIRE	2024-11-26	2024-11-27	149 - NC19	0	0	TRUE	1	FALSE	FALSE	FALSE	0	qPCR not performed	0			0	0	0	0	0	0	0	0	0	0	0	0	0	0	0	0	0	0	0	0	0	0	0	0	0	0	0	0	0	0	0	0	0	0	1	0
AD_winter_study_170325	66	Parainfluenza 4	0	ERS27176729	SAMEA120476043	BIOFIRE	2024-11-26	2024-11-27	149 - NC19	0	0	TRUE	1	FALSE	FALSE	FALSE	0	qPCR not performed	0			0	0	0	0	0	0	0	0	0	0	0	0	0	0	0	0	0	0	0	0	0	0	0	0	0	0	0	0	0	0	0	0	0	0	1	0
AD_winter_study_170325	66	RSV	0	ERS27176729	SAMEA120476043	BIOFIRE	2024-11-26	2024-11-27	149 - NC19	0	0	TRUE	1	TRUE	FALSE	FALSE	0	qPCR not performed	0			RSVA_Human_respiratory_syncytial_virus_S2	15190	1	1	1	0.0337064	0.0337064	0.0337064	512	3.37064	512	0	0	0	3.37064	0	0	0	1	113507	2911431	3.43474e-05	0.000881003	0.0169895	100	719	512	719	512	1	1	1	0	0	1	0
AD_winter_study_170325	66	Rhinovirus/enterovirus	0	ERS27176729	SAMEA120476043	BIOFIRE	2024-11-26	2024-11-27	149 - NC19	0	0	TRUE	1	FALSE	FALSE	FALSE	0	qPCR not performed	0			0	0	0	0	0	0	0	0	0	0	0	0	0	0	0	0	0	0	0	0	0	0	0	0	0	0	0	0	0	0	0	0	0	0	1	0
AD_winter_study_170325	66	SARS-CoV-2	0	ERS27176729	SAMEA120476043	BIOFIRE	2024-11-26	2024-11-27	149 - NC19	0	0	TRUE	1	TRUE	TRUE	TRUE	1	qPCR not performed	0			SARS-CoV-2	29903	1	1	1	0.0161522	0.0161522	0.0161522	483	1.61522	483	0	0	0	1.61522	0	0	0	2	113507	2911431	6.86947e-05	0.00176201	0.00265248	100	419	241.5	419	241.5	1	1	0	0	1	0	0
AD_winter_study_170325	66	unmapped	0	ERS27176729	SAMEA120476043	BIOFIRE	2024-11-26	2024-11-27	149 - NC19	0	0	TRUE	1	FALSE	FALSE	TRUE	0	qPCR not performed	0			unmapped	0	0	0	0	0	0	0	0	0	0	0	0	0	0	0	0	0	73039	0	0	0	0	2.61047	100	0	0	0	0	0	0	0	0	0	1	0
AD_winter_study_170325	67	Influenza A	1	ERS27176730	SAMEA120476044	ALINITY	2024-11-24	2024-11-27	150	0	0	TRUE	1	TRUE	FALSE	TRUE	0	qPCR performed	0	31.42	24.39	Flu A/H1-2009	13158	1	1	1	0.0256118	0.0256118	0.0256118	337	2.56118	337	0	0	0	2.56118	0	0	0	2	113507	2911431	6.86947e-05	0.00176201	3.44828	100	296	168.5	296	168.5	1	0	0	0	0	0	1
AD_winter_study_170325	67	Influenza B	0	ERS27176730	SAMEA120476044	ALINITY	2024-11-24	2024-11-27	150	0	0	TRUE	1	FALSE	FALSE	FALSE	0	qPCR not performed	0			0	0	0	0	0	0	0	0	0	0	0	0	0	0	0	0	0	0	0	0	0	0	0	0	0	0	0	0	0	0	0	0	0	0	1	0
AD_winter_study_170325	67	RSV	0	ERS27176730	SAMEA120476044	ALINITY	2024-11-24	2024-11-27	150	0	0	TRUE	1	FALSE	FALSE	FALSE	0	qPCR not performed	0			0	0	0	0	0	0	0	0	0	0	0	0	0	0	0	0	0	0	0	0	0	0	0	0	0	0	0	0	0	0	0	0	0	0	1	0
AD_winter_study_170325	67	SARS-CoV-2	0	ERS27176730	SAMEA120476044	ALINITY	2024-11-24	2024-11-27	150	0	0	TRUE	1	TRUE	TRUE	TRUE	1	qPCR not performed	0			SARS-CoV-2	29903	1	1	1	0.0105675	0.0105675	0.0105675	316	1.05675	316	0	0	0	1.05675	0	0	0	2	113507	2911431	6.86947e-05	0.00176201	0.00265248	100	319.5	158.5	319.5	158.5	1	0	0	0	1	0	0
AD_winter_study_170325	67	unmapped	0	ERS27176730	SAMEA120476044	ALINITY	2024-11-24	2024-11-27	150	0	0	TRUE	1	FALSE	FALSE	TRUE	0	qPCR not performed	0			unmapped	0	0	0	0	0	0	0	0	0	0	0	0	0	0	0	0	0	85771	0	0	0	0	3.06552	100	0	0	0	0	0	0	0	0	0	1	0
AD_winter_study_170325	68	Influenza A	1	ERS27176731	SAMEA120476045	ALINITY	2024-11-25	2024-11-27	151	0	0	TRUE	0	TRUE	FALSE	TRUE	0	qPCR performed	0	27	19.22	Flu A/H1-2009	13158	1.43653	1.43653	1.43653	0.372397	0.372397	0.372397	4900	37.2397	3411	346	0	0	25.9234	2.62958	0	0	35	113507	2911431	0.00120216	0.0308351	60.3448	100	265.5	142	278.531	153.625	7	2	0	0	0	0	0
AD_winter_study_170325	68	Influenza B	0	ERS27176731	SAMEA120476045	ALINITY	2024-11-25	2024-11-27	151	0	0	TRUE	0	FALSE	FALSE	FALSE	0	qPCR not performed	0			0	0	0	0	0	0	0	0	0	0	0	0	0	0	0	0	0	0	0	0	0	0	0	0	0	0	0	0	0	0	0	0	0	0	0	0
AD_winter_study_170325	68	RSV	0	ERS27176731	SAMEA120476045	ALINITY	2024-11-25	2024-11-27	151	0	0	TRUE	0	FALSE	FALSE	FALSE	0	qPCR not performed	0			0	0	0	0	0	0	0	0	0	0	0	0	0	0	0	0	0	0	0	0	0	0	0	0	0	0	0	0	0	0	0	0	0	0	0	0
AD_winter_study_170325	68	SARS-CoV-2	0	ERS27176731	SAMEA120476045	ALINITY	2024-11-25	2024-11-27	151	0	0	TRUE	0	TRUE	TRUE	FALSE	0	qPCR not performed	0			SARS-CoV-2	29903	1	1	1	0.00528375	0.00528375	0.00528375	158	0.528375	158	0	0	0	0.528375	0	0	0	1	113507	2911431	3.43474e-05	0.000881003	0.00132624	100	271	158	271	158	0	0	0	0	0	0	0
AD_winter_study_170325	68	unmapped	0	ERS27176731	SAMEA120476045	ALINITY	2024-11-25	2024-11-27	151	0	0	TRUE	0	FALSE	FALSE	TRUE	0	qPCR not performed	0			unmapped	0	0	0	0	0	0	0	0	0	0	0	0	0	0	0	0	0	110012	0	0	0	0	3.93192	100	0	0	0	0	0	0	0	0	0	0	0
AD_winter_study_170325	69	Influenza A	0	ERS27176732	SAMEA120476046	ALINITY	2024-11-21	2024-11-27	152	0	0	TRUE	1	FALSE	FALSE	FALSE	0	qPCR not performed	0			0	0	0	0	0	0	0	0	0	0	0	0	0	0	0	0	0	0	0	0	0	0	0	0	0	0	0	0	0	0	0	0	0	0	1	0
AD_winter_study_170325	69	Influenza B	0	ERS27176732	SAMEA120476046	ALINITY	2024-11-21	2024-11-27	152	0	0	TRUE	1	FALSE	FALSE	FALSE	0	qPCR not performed	0			0	0	0	0	0	0	0	0	0	0	0	0	0	0	0	0	0	0	0	0	0	0	0	0	0	0	0	0	0	0	0	0	0	0	1	0
AD_winter_study_170325	69	RSV	0	ERS27176732	SAMEA120476046	ALINITY	2024-11-21	2024-11-27	152	0	0	TRUE	1	FALSE	FALSE	FALSE	0	qPCR not performed	0			0	0	0	0	0	0	0	0	0	0	0	0	0	0	0	0	0	0	0	0	0	0	0	0	0	0	0	0	0	0	0	0	0	0	1	0
AD_winter_study_170325	69	SARS-CoV-2	1	ERS27176732	SAMEA120476046	ALINITY	2024-11-21	2024-11-27	152	0	0	TRUE	1	TRUE	TRUE	TRUE	1	qPCR performed	0	35.4184	22.92	SARS-CoV-2	29903	1.21784	1.21784	1.21784	0.250142	0.250142	0.250142	7480	25.0142	6142	74	0	0	20.5397	0.247467	0	0	36	113507	2911431	0.00123651	0.0317161	0.0477447	100	329.5	159.5	370.611	208.111	15	7	3	1	0	0	0
AD_winter_study_170325	69	unmapped	0	ERS27176732	SAMEA120476046	ALINITY	2024-11-21	2024-11-27	152	0	0	TRUE	1	FALSE	FALSE	TRUE	0	qPCR not performed	0			unmapped	0	0	0	0	0	0	0	0	0	0	0	0	0	0	0	0	0	107650	0	0	0	0	3.8475	100	0	0	0	0	0	0	0	0	0	1	0
AD_winter_study_170325	70	Influenza A	0	ERS27176733	SAMEA120476047	ALINITY	2024-11-24	2024-11-27	153	0	0	TRUE	1	FALSE	FALSE	FALSE	0	qPCR not performed	0			0	0	0	0	0	0	0	0	0	0	0	0	0	0	0	0	0	0	0	0	0	0	0	0	0	0	0	0	0	0	0	0	0	0	1	0
AD_winter_study_170325	70	Influenza B	0	ERS27176733	SAMEA120476047	ALINITY	2024-11-24	2024-11-27	153	0	0	TRUE	1	FALSE	FALSE	FALSE	0	qPCR not performed	0			0	0	0	0	0	0	0	0	0	0	0	0	0	0	0	0	0	0	0	0	0	0	0	0	0	0	0	0	0	0	0	0	0	0	1	0
AD_winter_study_170325	70	RSV	0	ERS27176733	SAMEA120476047	ALINITY	2024-11-24	2024-11-27	153	0	0	TRUE	1	FALSE	FALSE	FALSE	0	qPCR not performed	0			0	0	0	0	0	0	0	0	0	0	0	0	0	0	0	0	0	0	0	0	0	0	0	0	0	0	0	0	0	0	0	0	0	0	1	0
AD_winter_study_170325	70	SARS-CoV-2	1	ERS27176733	SAMEA120476047	ALINITY	2024-11-24	2024-11-27	153	0	0	TRUE	1	TRUE	TRUE	TRUE	1	qPCR performed	0	22.3417	12.6	SARS-CoV-2	29903	120.569	4.99598	9.96998	120.492	4.99281	9.96365	3603073	12049.2	29884	29860	29833	29623	99.9365	99.8562	99.7659	99.0636	15697	113507	2911431	0.539151	13.8291	20.818	100	337	182	384.812	227.199	7055	3810	2009	1	0	0	0
AD_winter_study_170325	70	unmapped	0	ERS27176733	SAMEA120476047	ALINITY	2024-11-24	2024-11-27	153	0	0	TRUE	1	FALSE	FALSE	TRUE	0	qPCR not performed	0			unmapped	0	0	0	0	0	0	0	0	0	0	0	0	0	0	0	0	0	71458	0	0	0	0	2.55397	100	0	0	0	0	0	0	0	0	0	1	0
AD_winter_study_170325	71	Influenza A	0	ERS27176734	SAMEA120476048	ALINITY	2024-11-21	2024-11-27	154	0	0	TRUE	1	FALSE	FALSE	FALSE	0	qPCR not performed	0			0	0	0	0	0	0	0	0	0	0	0	0	0	0	0	0	0	0	0	0	0	0	0	0	0	0	0	0	0	0	0	0	0	0	1	0
AD_winter_study_170325	71	Influenza B	0	ERS27176734	SAMEA120476048	ALINITY	2024-11-21	2024-11-27	154	0	0	TRUE	1	FALSE	FALSE	FALSE	0	qPCR not performed	0			0	0	0	0	0	0	0	0	0	0	0	0	0	0	0	0	0	0	0	0	0	0	0	0	0	0	0	0	0	0	0	0	0	0	1	0
AD_winter_study_170325	71	RSV	0	ERS27176734	SAMEA120476048	ALINITY	2024-11-21	2024-11-27	154	0	0	TRUE	1	FALSE	FALSE	FALSE	0	qPCR not performed	0			0	0	0	0	0	0	0	0	0	0	0	0	0	0	0	0	0	0	0	0	0	0	0	0	0	0	0	0	0	0	0	0	0	0	1	0
AD_winter_study_170325	71	SARS-CoV-2	1	ERS27176734	SAMEA120476048	ALINITY	2024-11-21	2024-11-27	154	0	0	TRUE	1	TRUE	TRUE	TRUE	1	qPCR performed	0	23.7872	14.84	SARS-CoV-2	29903	27.272	4.80342	9.19323	26.9127	4.74013	9.0721	804769	2691.27	29509	28433	27220	24639	98.6824	95.0841	91.0277	82.3964	3587	113507	2911431	0.123204	3.16016	4.75723	100	337	179	380.72	222.36	1566	829	423	1	0	0	0
AD_winter_study_170325	71	unmapped	0	ERS27176734	SAMEA120476048	ALINITY	2024-11-21	2024-11-27	154	0	0	TRUE	1	FALSE	FALSE	TRUE	0	qPCR not performed	0			unmapped	0	0	0	0	0	0	0	0	0	0	0	0	0	0	0	0	0	75618	0	0	0	0	2.70265	100	0	0	0	0	0	0	0	0	0	1	0
AD_winter_study_170325	72	Influenza A	0	ERS27176735	SAMEA120476049	ALINITY	2024-11-21	2024-11-27	155	0	0	TRUE	1	FALSE	FALSE	FALSE	0	qPCR not performed	0			0	0	0	0	0	0	0	0	0	0	0	0	0	0	0	0	0	0	0	0	0	0	0	0	0	0	0	0	0	0	0	0	0	0	1	0
AD_winter_study_170325	72	Influenza B	0	ERS27176735	SAMEA120476049	ALINITY	2024-11-21	2024-11-27	155	0	0	TRUE	1	FALSE	FALSE	FALSE	0	qPCR not performed	0			0	0	0	0	0	0	0	0	0	0	0	0	0	0	0	0	0	0	0	0	0	0	0	0	0	0	0	0	0	0	0	0	0	0	1	0
AD_winter_study_170325	72	RSV	0	ERS27176735	SAMEA120476049	ALINITY	2024-11-21	2024-11-27	155	0	0	TRUE	1	FALSE	FALSE	FALSE	0	qPCR not performed	0			0	0	0	0	0	0	0	0	0	0	0	0	0	0	0	0	0	0	0	0	0	0	0	0	0	0	0	0	0	0	0	0	0	0	1	0
AD_winter_study_170325	72	SARS-CoV-2	1	ERS27176735	SAMEA120476049	ALINITY	2024-11-21	2024-11-27	155	0	0	TRUE	1	TRUE	TRUE	TRUE	1	qPCR performed	0	35.5094	27.46	SARS-CoV-2	29903	1.36215	1.36215	1.36215	0.287663	0.287663	0.287663	8602	28.7663	6315	547	19	0	21.1183	1.82925	0.0635388	0	45	113507	2911431	0.00154563	0.0396451	0.0596809	100	352	173	383.711	189.689	19	8	2	1	0	0	0
AD_winter_study_170325	72	unmapped	0	ERS27176735	SAMEA120476049	ALINITY	2024-11-21	2024-11-27	155	0	0	TRUE	1	FALSE	FALSE	TRUE	0	qPCR not performed	0			unmapped	0	0	0	0	0	0	0	0	0	0	0	0	0	0	0	0	0	79808	0	0	0	0	2.8524	100	0	0	0	0	0	0	0	0	0	1	0
AD_winter_study_170325	73	Influenza A	0	ERS27176736	SAMEA120476050	ALINITY	2024-11-25	2024-11-27	156	0	0	TRUE	1	FALSE	FALSE	FALSE	0	qPCR not performed	0			0	0	0	0	0	0	0	0	0	0	0	0	0	0	0	0	0	0	0	0	0	0	0	0	0	0	0	0	0	0	0	0	0	0	1	0
AD_winter_study_170325	73	Influenza B	0	ERS27176736	SAMEA120476050	ALINITY	2024-11-25	2024-11-27	156	0	0	TRUE	1	FALSE	FALSE	FALSE	0	qPCR not performed	0			0	0	0	0	0	0	0	0	0	0	0	0	0	0	0	0	0	0	0	0	0	0	0	0	0	0	0	0	0	0	0	0	0	0	1	0
AD_winter_study_170325	73	RSV	0	ERS27176736	SAMEA120476050	ALINITY	2024-11-25	2024-11-27	156	0	0	TRUE	1	FALSE	FALSE	FALSE	0	qPCR not performed	0			0	0	0	0	0	0	0	0	0	0	0	0	0	0	0	0	0	0	0	0	0	0	0	0	0	0	0	0	0	0	0	0	0	0	1	0
AD_winter_study_170325	73	SARS-CoV-2	1	ERS27176736	SAMEA120476050	ALINITY	2024-11-25	2024-11-27	156	0	0	TRUE	1	TRUE	TRUE	TRUE	1	qPCR performed	0	21.0831	13.54	SARS-CoV-2	29903	386.936	4.99656	9.98936	386.91	4.99622	9.9887	11569776	38691	29901	29877	29864	29855	99.9933	99.9131	99.8696	99.8395	51158	113507	2911431	1.75714	45.0703	67.8479	100	337	178	383.636	223.571	22218	11829	6169	1	0	0	0
AD_winter_study_170325	73	unmapped	0	ERS27176736	SAMEA120476050	ALINITY	2024-11-25	2024-11-27	156	0	0	TRUE	1	FALSE	FALSE	TRUE	0	qPCR not performed	0			unmapped	0	0	0	0	0	0	0	0	0	0	0	0	0	0	0	0	0	72229	0	0	0	0	2.58152	100	0	0	0	0	0	0	0	0	0	1	0
AD_winter_study_170325	74	Adenovirus	0	ERS27176737	SAMEA120476051	Negative Control			RT Negative Control	0	1	TRUE	0	FALSE	FALSE	FALSE	0	qPCR not performed	0			0	0	0	0	0	0	0	0	0	0	0	0	0	0	0	0	0	0	0	0	0	0	0	0	0	0	0	0	0	0	0	0	0	0	0	0
AD_winter_study_170325	74	Bordetella parapertussis	0	ERS27176737	SAMEA120476051	Negative Control			RT Negative Control	0	1	TRUE	0	FALSE	FALSE	FALSE	0	qPCR not performed	0			0	0	0	0	0	0	0	0	0	0	0	0	0	0	0	0	0	0	0	0	0	0	0	0	0	0	0	0	0	0	0	0	0	0	0	0
AD_winter_study_170325	74	Bordetella pertussis	0	ERS27176737	SAMEA120476051	Negative Control			RT Negative Control	0	1	TRUE	0	FALSE	FALSE	FALSE	0	qPCR not performed	0			0	0	0	0	0	0	0	0	0	0	0	0	0	0	0	0	0	0	0	0	0	0	0	0	0	0	0	0	0	0	0	0	0	0	0	0
AD_winter_study_170325	74	Chlamydia pneumoniae	0	ERS27176737	SAMEA120476051	Negative Control			RT Negative Control	0	1	TRUE	0	FALSE	FALSE	FALSE	0	qPCR not performed	0			0	0	0	0	0	0	0	0	0	0	0	0	0	0	0	0	0	0	0	0	0	0	0	0	0	0	0	0	0	0	0	0	0	0	0	0
AD_winter_study_170325	74	Coronavirus 229E	0	ERS27176737	SAMEA120476051	Negative Control			RT Negative Control	0	1	TRUE	0	FALSE	FALSE	FALSE	0	qPCR not performed	0			0	0	0	0	0	0	0	0	0	0	0	0	0	0	0	0	0	0	0	0	0	0	0	0	0	0	0	0	0	0	0	0	0	0	0	0
AD_winter_study_170325	74	Coronavirus HKU	0	ERS27176737	SAMEA120476051	Negative Control			RT Negative Control	0	1	TRUE	0	FALSE	FALSE	FALSE	0	qPCR not performed	0			0	0	0	0	0	0	0	0	0	0	0	0	0	0	0	0	0	0	0	0	0	0	0	0	0	0	0	0	0	0	0	0	0	0	0	0
AD_winter_study_170325	74	Coronavirus NL63	0	ERS27176737	SAMEA120476051	Negative Control			RT Negative Control	0	1	TRUE	0	FALSE	FALSE	FALSE	0	qPCR not performed	0			0	0	0	0	0	0	0	0	0	0	0	0	0	0	0	0	0	0	0	0	0	0	0	0	0	0	0	0	0	0	0	0	0	0	0	0
AD_winter_study_170325	74	Coronavirus OC43	0	ERS27176737	SAMEA120476051	Negative Control			RT Negative Control	0	1	TRUE	0	FALSE	FALSE	FALSE	0	qPCR not performed	0			0	0	0	0	0	0	0	0	0	0	0	0	0	0	0	0	0	0	0	0	0	0	0	0	0	0	0	0	0	0	0	0	0	0	0	0
AD_winter_study_170325	74	Influenza A	0	ERS27176737	SAMEA120476051	Negative Control			RT Negative Control	0	1	TRUE	0	FALSE	FALSE	FALSE	0	qPCR not performed	0			0	0	0	0	0	0	0	0	0	0	0	0	0	0	0	0	0	0	0	0	0	0	0	0	0	0	0	0	0	0	0	0	0	0	0	0
AD_winter_study_170325	74	Influenza A/H1	0	ERS27176737	SAMEA120476051	Negative Control			RT Negative Control	0	1	TRUE	0	FALSE	FALSE	FALSE	0	qPCR not performed	0			0	0	0	0	0	0	0	0	0	0	0	0	0	0	0	0	0	0	0	0	0	0	0	0	0	0	0	0	0	0	0	0	0	0	0	0
AD_winter_study_170325	74	Influenza A/H1-2009	0	ERS27176737	SAMEA120476051	Negative Control			RT Negative Control	0	1	TRUE	0	FALSE	FALSE	FALSE	0	qPCR not performed	0			0	0	0	0	0	0	0	0	0	0	0	0	0	0	0	0	0	0	0	0	0	0	0	0	0	0	0	0	0	0	0	0	0	0	0	0
AD_winter_study_170325	74	Influenza A/H3	0	ERS27176737	SAMEA120476051	Negative Control			RT Negative Control	0	1	TRUE	0	FALSE	FALSE	FALSE	0	qPCR not performed	0			0	0	0	0	0	0	0	0	0	0	0	0	0	0	0	0	0	0	0	0	0	0	0	0	0	0	0	0	0	0	0	0	0	0	0	0
AD_winter_study_170325	74	Influenza B	0	ERS27176737	SAMEA120476051	Negative Control			RT Negative Control	0	1	TRUE	0	FALSE	FALSE	FALSE	0	qPCR not performed	0			0	0	0	0	0	0	0	0	0	0	0	0	0	0	0	0	0	0	0	0	0	0	0	0	0	0	0	0	0	0	0	0	0	0	0	0
AD_winter_study_170325	74	MERS	0	ERS27176737	SAMEA120476051	Negative Control			RT Negative Control	0	1	TRUE	0	FALSE	FALSE	FALSE	0	qPCR not performed	0			0	0	0	0	0	0	0	0	0	0	0	0	0	0	0	0	0	0	0	0	0	0	0	0	0	0	0	0	0	0	0	0	0	0	0	0
AD_winter_study_170325	74	Metapneumovirus	0	ERS27176737	SAMEA120476051	Negative Control			RT Negative Control	0	1	TRUE	0	FALSE	FALSE	FALSE	0	qPCR not performed	0			0	0	0	0	0	0	0	0	0	0	0	0	0	0	0	0	0	0	0	0	0	0	0	0	0	0	0	0	0	0	0	0	0	0	0	0
AD_winter_study_170325	74	Mycoplasma pneumoniae	0	ERS27176737	SAMEA120476051	Negative Control			RT Negative Control	0	1	TRUE	0	FALSE	FALSE	FALSE	0	qPCR not performed	0			0	0	0	0	0	0	0	0	0	0	0	0	0	0	0	0	0	0	0	0	0	0	0	0	0	0	0	0	0	0	0	0	0	0	0	0
AD_winter_study_170325	74	Parainfluenza 1	0	ERS27176737	SAMEA120476051	Negative Control			RT Negative Control	0	1	TRUE	0	FALSE	FALSE	FALSE	0	qPCR not performed	0			0	0	0	0	0	0	0	0	0	0	0	0	0	0	0	0	0	0	0	0	0	0	0	0	0	0	0	0	0	0	0	0	0	0	0	0
AD_winter_study_170325	74	Parainfluenza 2	0	ERS27176737	SAMEA120476051	Negative Control			RT Negative Control	0	1	TRUE	0	FALSE	FALSE	FALSE	0	qPCR not performed	0			0	0	0	0	0	0	0	0	0	0	0	0	0	0	0	0	0	0	0	0	0	0	0	0	0	0	0	0	0	0	0	0	0	0	0	0
AD_winter_study_170325	74	Parainfluenza 3	0	ERS27176737	SAMEA120476051	Negative Control			RT Negative Control	0	1	TRUE	0	FALSE	FALSE	FALSE	0	qPCR not performed	0			0	0	0	0	0	0	0	0	0	0	0	0	0	0	0	0	0	0	0	0	0	0	0	0	0	0	0	0	0	0	0	0	0	0	0	0
AD_winter_study_170325	74	Parainfluenza 4	0	ERS27176737	SAMEA120476051	Negative Control			RT Negative Control	0	1	TRUE	0	FALSE	FALSE	FALSE	0	qPCR not performed	0			0	0	0	0	0	0	0	0	0	0	0	0	0	0	0	0	0	0	0	0	0	0	0	0	0	0	0	0	0	0	0	0	0	0	0	0
AD_winter_study_170325	74	RSV	0	ERS27176737	SAMEA120476051	Negative Control			RT Negative Control	0	1	TRUE	0	FALSE	FALSE	FALSE	0	qPCR not performed	0			0	0	0	0	0	0	0	0	0	0	0	0	0	0	0	0	0	0	0	0	0	0	0	0	0	0	0	0	0	0	0	0	0	0	0	0
AD_winter_study_170325	74	Rhinovirus/enterovirus	0	ERS27176737	SAMEA120476051	Negative Control			RT Negative Control	0	1	TRUE	0	FALSE	FALSE	FALSE	0	qPCR not performed	0			0	0	0	0	0	0	0	0	0	0	0	0	0	0	0	0	0	0	0	0	0	0	0	0	0	0	0	0	0	0	0	0	0	0	0	0
AD_winter_study_170325	74	SARS-CoV-2	0	ERS27176737	SAMEA120476051	Negative Control			RT Negative Control	0	1	TRUE	0	TRUE	FALSE	TRUE	0	qPCR not performed	0			SARS-CoV-2	29903	1	1	1	0.0325385	0.0325385	0.0325385	973	3.25385	973	0	0	0	3.25385	0	0	0	3	113507	2911431	0.000103042	0.00264301	0.00397873	100	588	388	505	325	2	2	1	0	0	0	0
AD_winter_study_170325	74	unmapped	0	ERS27176737	SAMEA120476051	Negative Control			RT Negative Control	0	1	TRUE	0	FALSE	FALSE	TRUE	0	qPCR not performed	0			unmapped	0	0	0	0	0	0	0	0	0	0	0	0	0	0	0	0	0	96267	0	0	0	0	3.44066	100	0	0	0	0	0	0	0	0	0	0	0
AD_winter_study_170325	75	Adenovirus	0	ERS27176738	SAMEA120476052	Negative Control			SISPA Negative Control	1	0	TRUE	0	FALSE	FALSE	FALSE	0	qPCR not performed	0			0	0	0	0	0	0	0	0	0	0	0	0	0	0	0	0	0	0	0	0	0	0	0	0	0	0	0	0	0	0	0	0	0	0	0	0
AD_winter_study_170325	75	Bordetella parapertussis	0	ERS27176738	SAMEA120476052	Negative Control			SISPA Negative Control	1	0	TRUE	0	FALSE	FALSE	FALSE	0	qPCR not performed	0			0	0	0	0	0	0	0	0	0	0	0	0	0	0	0	0	0	0	0	0	0	0	0	0	0	0	0	0	0	0	0	0	0	0	0	0
AD_winter_study_170325	75	Bordetella pertussis	0	ERS27176738	SAMEA120476052	Negative Control			SISPA Negative Control	1	0	TRUE	0	FALSE	FALSE	FALSE	0	qPCR not performed	0			0	0	0	0	0	0	0	0	0	0	0	0	0	0	0	0	0	0	0	0	0	0	0	0	0	0	0	0	0	0	0	0	0	0	0	0
AD_winter_study_170325	75	Chlamydia pneumoniae	0	ERS27176738	SAMEA120476052	Negative Control			SISPA Negative Control	1	0	TRUE	0	FALSE	FALSE	FALSE	0	qPCR not performed	0			0	0	0	0	0	0	0	0	0	0	0	0	0	0	0	0	0	0	0	0	0	0	0	0	0	0	0	0	0	0	0	0	0	0	0	0
AD_winter_study_170325	75	Coronavirus 229E	0	ERS27176738	SAMEA120476052	Negative Control			SISPA Negative Control	1	0	TRUE	0	FALSE	FALSE	FALSE	0	qPCR not performed	0			0	0	0	0	0	0	0	0	0	0	0	0	0	0	0	0	0	0	0	0	0	0	0	0	0	0	0	0	0	0	0	0	0	0	0	0
AD_winter_study_170325	75	Coronavirus HKU	0	ERS27176738	SAMEA120476052	Negative Control			SISPA Negative Control	1	0	TRUE	0	FALSE	FALSE	FALSE	0	qPCR not performed	0			0	0	0	0	0	0	0	0	0	0	0	0	0	0	0	0	0	0	0	0	0	0	0	0	0	0	0	0	0	0	0	0	0	0	0	0
AD_winter_study_170325	75	Coronavirus NL63	0	ERS27176738	SAMEA120476052	Negative Control			SISPA Negative Control	1	0	TRUE	0	FALSE	FALSE	FALSE	0	qPCR not performed	0			0	0	0	0	0	0	0	0	0	0	0	0	0	0	0	0	0	0	0	0	0	0	0	0	0	0	0	0	0	0	0	0	0	0	0	0
AD_winter_study_170325	75	Coronavirus OC43	0	ERS27176738	SAMEA120476052	Negative Control			SISPA Negative Control	1	0	TRUE	0	FALSE	FALSE	FALSE	0	qPCR not performed	0			0	0	0	0	0	0	0	0	0	0	0	0	0	0	0	0	0	0	0	0	0	0	0	0	0	0	0	0	0	0	0	0	0	0	0	0
AD_winter_study_170325	75	Influenza A	0	ERS27176738	SAMEA120476052	Negative Control			SISPA Negative Control	1	0	TRUE	0	FALSE	FALSE	FALSE	0	qPCR not performed	0			0	0	0	0	0	0	0	0	0	0	0	0	0	0	0	0	0	0	0	0	0	0	0	0	0	0	0	0	0	0	0	0	0	0	0	0
AD_winter_study_170325	75	Influenza A/H1	0	ERS27176738	SAMEA120476052	Negative Control			SISPA Negative Control	1	0	TRUE	0	FALSE	FALSE	FALSE	0	qPCR not performed	0			0	0	0	0	0	0	0	0	0	0	0	0	0	0	0	0	0	0	0	0	0	0	0	0	0	0	0	0	0	0	0	0	0	0	0	0
AD_winter_study_170325	75	Influenza A/H1-2009	0	ERS27176738	SAMEA120476052	Negative Control			SISPA Negative Control	1	0	TRUE	0	FALSE	FALSE	FALSE	0	qPCR not performed	0			0	0	0	0	0	0	0	0	0	0	0	0	0	0	0	0	0	0	0	0	0	0	0	0	0	0	0	0	0	0	0	0	0	0	0	0
AD_winter_study_170325	75	Influenza A/H3	0	ERS27176738	SAMEA120476052	Negative Control			SISPA Negative Control	1	0	TRUE	0	FALSE	FALSE	FALSE	0	qPCR not performed	0			0	0	0	0	0	0	0	0	0	0	0	0	0	0	0	0	0	0	0	0	0	0	0	0	0	0	0	0	0	0	0	0	0	0	0	0
AD_winter_study_170325	75	Influenza B	0	ERS27176738	SAMEA120476052	Negative Control			SISPA Negative Control	1	0	TRUE	0	FALSE	FALSE	FALSE	0	qPCR not performed	0			0	0	0	0	0	0	0	0	0	0	0	0	0	0	0	0	0	0	0	0	0	0	0	0	0	0	0	0	0	0	0	0	0	0	0	0
AD_winter_study_170325	75	MERS	0	ERS27176738	SAMEA120476052	Negative Control			SISPA Negative Control	1	0	TRUE	0	FALSE	FALSE	FALSE	0	qPCR not performed	0			0	0	0	0	0	0	0	0	0	0	0	0	0	0	0	0	0	0	0	0	0	0	0	0	0	0	0	0	0	0	0	0	0	0	0	0
AD_winter_study_170325	75	Metapneumovirus	0	ERS27176738	SAMEA120476052	Negative Control			SISPA Negative Control	1	0	TRUE	0	FALSE	FALSE	FALSE	0	qPCR not performed	0			0	0	0	0	0	0	0	0	0	0	0	0	0	0	0	0	0	0	0	0	0	0	0	0	0	0	0	0	0	0	0	0	0	0	0	0
AD_winter_study_170325	75	Mycoplasma pneumoniae	0	ERS27176738	SAMEA120476052	Negative Control			SISPA Negative Control	1	0	TRUE	0	FALSE	FALSE	FALSE	0	qPCR not performed	0			0	0	0	0	0	0	0	0	0	0	0	0	0	0	0	0	0	0	0	0	0	0	0	0	0	0	0	0	0	0	0	0	0	0	0	0
AD_winter_study_170325	75	Parainfluenza 1	0	ERS27176738	SAMEA120476052	Negative Control			SISPA Negative Control	1	0	TRUE	0	FALSE	FALSE	FALSE	0	qPCR not performed	0			0	0	0	0	0	0	0	0	0	0	0	0	0	0	0	0	0	0	0	0	0	0	0	0	0	0	0	0	0	0	0	0	0	0	0	0
AD_winter_study_170325	75	Parainfluenza 2	0	ERS27176738	SAMEA120476052	Negative Control			SISPA Negative Control	1	0	TRUE	0	FALSE	FALSE	FALSE	0	qPCR not performed	0			0	0	0	0	0	0	0	0	0	0	0	0	0	0	0	0	0	0	0	0	0	0	0	0	0	0	0	0	0	0	0	0	0	0	0	0
AD_winter_study_170325	75	Parainfluenza 3	0	ERS27176738	SAMEA120476052	Negative Control			SISPA Negative Control	1	0	TRUE	0	FALSE	FALSE	FALSE	0	qPCR not performed	0			0	0	0	0	0	0	0	0	0	0	0	0	0	0	0	0	0	0	0	0	0	0	0	0	0	0	0	0	0	0	0	0	0	0	0	0
AD_winter_study_170325	75	Parainfluenza 4	0	ERS27176738	SAMEA120476052	Negative Control			SISPA Negative Control	1	0	TRUE	0	FALSE	FALSE	FALSE	0	qPCR not performed	0			0	0	0	0	0	0	0	0	0	0	0	0	0	0	0	0	0	0	0	0	0	0	0	0	0	0	0	0	0	0	0	0	0	0	0	0
AD_winter_study_170325	75	RSV	0	ERS27176738	SAMEA120476052	Negative Control			SISPA Negative Control	1	0	TRUE	0	FALSE	FALSE	FALSE	0	qPCR not performed	0			0	0	0	0	0	0	0	0	0	0	0	0	0	0	0	0	0	0	0	0	0	0	0	0	0	0	0	0	0	0	0	0	0	0	0	0
AD_winter_study_170325	75	Rhinovirus/enterovirus	0	ERS27176738	SAMEA120476052	Negative Control			SISPA Negative Control	1	0	TRUE	0	FALSE	FALSE	FALSE	0	qPCR not performed	0			0	0	0	0	0	0	0	0	0	0	0	0	0	0	0	0	0	0	0	0	0	0	0	0	0	0	0	0	0	0	0	0	0	0	0	0
AD_winter_study_170325	75	SARS-CoV-2	0	ERS27176738	SAMEA120476052	Negative Control			SISPA Negative Control	1	0	TRUE	0	FALSE	FALSE	FALSE	0	qPCR not performed	0			0	0	0	0	0	0	0	0	0	0	0	0	0	0	0	0	0	0	0	0	0	0	0	0	0	0	0	0	0	0	0	0	0	0	0	0
AD_winter_study_170325	75	unmapped	0	ERS27176738	SAMEA120476052	Negative Control			SISPA Negative Control	1	0	TRUE	0	FALSE	FALSE	TRUE	0	qPCR not performed	0			unmapped	0	0	0	0	0	0	0	0	0	0	0	0	0	0	0	0	0	31571	0	0	0	0	1.12837	100	0	0	0	0	0	0	0	0	0	0	0
AD_winter_study_201224	1	Influenza A	0	ERS27176739	SAMEA120476053	ALINITY	2024-10-28	2024-10-31	38	0	0	TRUE	1	FALSE	FALSE	FALSE	0	qPCR not performed	0			0	0	0	0	0	0	0	0	0	0	0	0	0	0	0	0	0	0	0	0	0	0	0	0	0	0	0	0	0	0	0	0	0	0	1	0
AD_winter_study_201224	1	Influenza B	0	ERS27176739	SAMEA120476053	ALINITY	2024-10-28	2024-10-31	38	0	0	TRUE	1	FALSE	FALSE	FALSE	0	qPCR not performed	0			0	0	0	0	0	0	0	0	0	0	0	0	0	0	0	0	0	0	0	0	0	0	0	0	0	0	0	0	0	0	0	0	0	0	1	0
AD_winter_study_201224	1	RSV	0	ERS27176739	SAMEA120476053	ALINITY	2024-10-28	2024-10-31	38	0	0	TRUE	1	TRUE	TRUE	FALSE	0	qPCR not performed	0			RSVA_Human_respiratory_syncytial_virus_S2	15190	1	1	1	0.00954575	0.00954575	0.00954575	145	0.954575	145	0	0	0	0.954575	0	0	0	1	71322	5036758	1.9854e-05	0.00140209	0.00271769	100	378	145	378	145	0	0	0	0	0	1	0
AD_winter_study_201224	1	SARS-CoV-2	1	ERS27176739	SAMEA120476053	ALINITY	2024-10-28	2024-10-31	38	0	0	TRUE	1	TRUE	TRUE	TRUE	1	qPCR performed	0	29.646	18.22	SARS-CoV-2	29903	2.14701	1.99581	2.14619	1.13112	1.05147	1.13069	33824	113.112	15754	4253	1465	74	52.6837	14.2227	4.89917	0.247467	166	71322	5036758	0.00329577	0.232747	1.68922	100	307.5	171.5	354.211	202.765	64	30	14	1	0	0	0
AD_winter_study_201224	1	unmapped	0	ERS27176739	SAMEA120476053	ALINITY	2024-10-28	2024-10-31	38	0	0	TRUE	1	FALSE	FALSE	TRUE	0	qPCR not performed	0			unmapped	0	0	0	0	0	0	0	0	0	0	0	0	0	0	0	0	0	181793	0	0	0	0	3.66117	100	0	0	0	0	0	0	0	0	0	1	0
AD_winter_study_201224	2	Influenza A	0	ERS27176740	SAMEA120476054	ALINITY	2024-10-28	2024-10-31	39	0	0	TRUE	1	FALSE	FALSE	FALSE	0	qPCR not performed	0			0	0	0	0	0	0	0	0	0	0	0	0	0	0	0	0	0	0	0	0	0	0	0	0	0	0	0	0	0	0	0	0	0	0	1	0
AD_winter_study_201224	2	Influenza B	0	ERS27176740	SAMEA120476054	ALINITY	2024-10-28	2024-10-31	39	0	0	TRUE	1	FALSE	FALSE	FALSE	0	qPCR not performed	0			0	0	0	0	0	0	0	0	0	0	0	0	0	0	0	0	0	0	0	0	0	0	0	0	0	0	0	0	0	0	0	0	0	0	1	0
AD_winter_study_201224	2	RSV	0	ERS27176740	SAMEA120476054	ALINITY	2024-10-28	2024-10-31	39	0	0	TRUE	1	FALSE	FALSE	FALSE	0	qPCR not performed	0			0	0	0	0	0	0	0	0	0	0	0	0	0	0	0	0	0	0	0	0	0	0	0	0	0	0	0	0	0	0	0	0	0	0	1	0
AD_winter_study_201224	2	SARS-CoV-2	1	ERS27176740	SAMEA120476054	ALINITY	2024-10-28	2024-10-31	39	0	0	TRUE	1	FALSE	FALSE	FALSE	0	qPCR performed	0	35.0668	22.35	0	0	0	0	0	0	0	0	0	0	0	0	0	0	0	0	0	0	0	0	0	0	0	0	0	0	0	0	0	0	0	0	0	0	0	1
AD_winter_study_201224	2	unmapped	0	ERS27176740	SAMEA120476054	ALINITY	2024-10-28	2024-10-31	39	0	0	TRUE	1	FALSE	FALSE	TRUE	0	qPCR not performed	0			unmapped	0	0	0	0	0	0	0	0	0	0	0	0	0	0	0	0	0	91525	0	0	0	0	1.84324	100	0	0	0	0	0	0	0	0	0	1	0
AD_winter_study_201224	3	Influenza A	0	ERS27176741	SAMEA120476055	ALINITY	2024-10-27	2024-10-31	40	0	0	TRUE	1	FALSE	FALSE	FALSE	0	qPCR not performed	0			0	0	0	0	0	0	0	0	0	0	0	0	0	0	0	0	0	0	0	0	0	0	0	0	0	0	0	0	0	0	0	0	0	0	1	0
AD_winter_study_201224	3	Influenza B	0	ERS27176741	SAMEA120476055	ALINITY	2024-10-27	2024-10-31	40	0	0	TRUE	1	FALSE	FALSE	FALSE	0	qPCR not performed	0			0	0	0	0	0	0	0	0	0	0	0	0	0	0	0	0	0	0	0	0	0	0	0	0	0	0	0	0	0	0	0	0	0	0	1	0
AD_winter_study_201224	3	RSV	0	ERS27176741	SAMEA120476055	ALINITY	2024-10-27	2024-10-31	40	0	0	TRUE	1	TRUE	FALSE	TRUE	0	qPCR not performed	0			RSVA_Human_respiratory_syncytial_virus_S2	15190	1	1	1	0.0479263	0.0479263	0.0479263	728	4.79263	728	0	0	0	4.79263	0	0	0	2	71322	5036758	3.97081e-05	0.00280418	0.00543537	100	752.5	364	752.5	364	2	1	1	0	0	1	0
AD_winter_study_201224	3	SARS-CoV-2	1	ERS27176741	SAMEA120476055	ALINITY	2024-10-27	2024-10-31	40	0	0	TRUE	1	TRUE	TRUE	TRUE	1	qPCR performed	0	22.7663	13.49	SARS-CoV-2	29903	10.8522	4.39374	6.94902	10.7212	4.3407	6.86513	320596	1072.12	29542	26072	21851	11423	98.7928	87.1886	73.0729	38.2002	1472	71322	5036758	0.0292251	2.06388	14.9791	100	327.5	176	371.421	215.578	627	309	143	1	0	0	0
AD_winter_study_201224	3	unmapped	0	ERS27176741	SAMEA120476055	ALINITY	2024-10-27	2024-10-31	40	0	0	TRUE	1	FALSE	FALSE	TRUE	0	qPCR not performed	0			unmapped	0	0	0	0	0	0	0	0	0	0	0	0	0	0	0	0	0	170017	0	0	0	0	3.42401	100	0	0	0	0	0	0	0	0	0	1	0
AD_winter_study_201224	4	Influenza A	0	ERS27176742	SAMEA120476056	ALINITY	2024-10-26	2024-10-31	41	0	0	TRUE	0	FALSE	FALSE	FALSE	0	qPCR not performed	0			0	0	0	0	0	0	0	0	0	0	0	0	0	0	0	0	0	0	0	0	0	0	0	0	0	0	0	0	0	0	0	0	0	0	0	0
AD_winter_study_201224	4	Influenza B	0	ERS27176742	SAMEA120476056	ALINITY	2024-10-26	2024-10-31	41	0	0	TRUE	0	FALSE	FALSE	FALSE	0	qPCR not performed	0			0	0	0	0	0	0	0	0	0	0	0	0	0	0	0	0	0	0	0	0	0	0	0	0	0	0	0	0	0	0	0	0	0	0	0	0
AD_winter_study_201224	4	RSV	0	ERS27176742	SAMEA120476056	ALINITY	2024-10-26	2024-10-31	41	0	0	TRUE	0	FALSE	FALSE	FALSE	0	qPCR not performed	0			0	0	0	0	0	0	0	0	0	0	0	0	0	0	0	0	0	0	0	0	0	0	0	0	0	0	0	0	0	0	0	0	0	0	0	0
AD_winter_study_201224	4	SARS-CoV-2	1	ERS27176742	SAMEA120476056	ALINITY	2024-10-26	2024-10-31	41	0	0	TRUE	0	TRUE	TRUE	TRUE	1	qPCR performed	0	26.9948	19.43	SARS-CoV-2	29903	1.22672	1.22672	1.22672	0.135705	0.135705	0.135705	4058	13.5705	3308	103	0	0	11.0624	0.344447	0	0	19	71322	5036758	0.000377227	0.0266397	0.193345	100	301	160	365.842	214.579	7	6	1	0	0	0	0
AD_winter_study_201224	4	unmapped	0	ERS27176742	SAMEA120476056	ALINITY	2024-10-26	2024-10-31	41	0	0	TRUE	0	FALSE	FALSE	TRUE	0	qPCR not performed	0			unmapped	0	0	0	0	0	0	0	0	0	0	0	0	0	0	0	0	0	83688	0	0	0	0	1.68541	100	0	0	0	0	0	0	0	0	0	0	0
AD_winter_study_201224	5	Influenza A	0	ERS27176743	SAMEA120476057	ALINITY	2024-10-27	2024-10-31	42	0	0	TRUE	0	FALSE	FALSE	FALSE	0	qPCR not performed	0			0	0	0	0	0	0	0	0	0	0	0	0	0	0	0	0	0	0	0	0	0	0	0	0	0	0	0	0	0	0	0	0	0	0	0	0
AD_winter_study_201224	5	Influenza B	0	ERS27176743	SAMEA120476057	ALINITY	2024-10-27	2024-10-31	42	0	0	TRUE	0	FALSE	FALSE	FALSE	0	qPCR not performed	0			0	0	0	0	0	0	0	0	0	0	0	0	0	0	0	0	0	0	0	0	0	0	0	0	0	0	0	0	0	0	0	0	0	0	0	0
AD_winter_study_201224	5	RSV	0	ERS27176743	SAMEA120476057	ALINITY	2024-10-27	2024-10-31	42	0	0	TRUE	0	FALSE	FALSE	FALSE	0	qPCR not performed	0			0	0	0	0	0	0	0	0	0	0	0	0	0	0	0	0	0	0	0	0	0	0	0	0	0	0	0	0	0	0	0	0	0	0	0	0
AD_winter_study_201224	5	SARS-CoV-2	1	ERS27176743	SAMEA120476057	ALINITY	2024-10-27	2024-10-31	42	0	0	TRUE	0	TRUE	TRUE	TRUE	1	qPCR performed	0	25.3698	15.26	SARS-CoV-2	29903	1.59155	1.56562	1.59155	0.622078	0.611945	0.622078	18602	62.2078	11688	1750	303	0	39.0864	5.85226	1.01328	0	91	71322	5036758	0.00180672	0.12759	0.92602	100	342	146	368.231	204.352	37	19	5	0	0	0	0
AD_winter_study_201224	5	unmapped	0	ERS27176743	SAMEA120476057	ALINITY	2024-10-27	2024-10-31	42	0	0	TRUE	0	FALSE	FALSE	TRUE	0	qPCR not performed	0			unmapped	0	0	0	0	0	0	0	0	0	0	0	0	0	0	0	0	0	88413	0	0	0	0	1.78057	100	0	0	0	0	0	0	0	0	0	0	0
AD_winter_study_201224	6	Influenza A	0	ERS27176744	SAMEA120476058	ALINITY	2024-10-26	2024-10-31	43	0	0	TRUE	1	FALSE	FALSE	FALSE	0	qPCR not performed	0			0	0	0	0	0	0	0	0	0	0	0	0	0	0	0	0	0	0	0	0	0	0	0	0	0	0	0	0	0	0	0	0	0	0	1	0
AD_winter_study_201224	6	Influenza B	0	ERS27176744	SAMEA120476058	ALINITY	2024-10-26	2024-10-31	43	0	0	TRUE	1	FALSE	FALSE	FALSE	0	qPCR not performed	0			0	0	0	0	0	0	0	0	0	0	0	0	0	0	0	0	0	0	0	0	0	0	0	0	0	0	0	0	0	0	0	0	0	0	1	0
AD_winter_study_201224	6	RSV	0	ERS27176744	SAMEA120476058	ALINITY	2024-10-26	2024-10-31	43	0	0	TRUE	1	TRUE	TRUE	FALSE	0	qPCR not performed	0			RSVA_Human_respiratory_syncytial_virus_S2	15190	1	1	1	0.0109941	0.0109941	0.0109941	167	1.09941	167	0	0	0	1.09941	0	0	0	1	71322	5036758	1.9854e-05	0.00140209	0.00271769	100	278	169	278	169	0	0	0	0	0	1	0
AD_winter_study_201224	6	SARS-CoV-2	1	ERS27176744	SAMEA120476058	ALINITY	2024-10-26	2024-10-31	43	0	0	TRUE	1	TRUE	TRUE	TRUE	1	qPCR performed	0	26.0029	17.93	SARS-CoV-2	29903	1.42085	1.42085	1.42085	0.577835	0.577835	0.577835	17279	57.7835	12161	877	0	0	40.6682	2.93282	0	0	71	71322	5036758	0.00140964	0.0995485	0.722499	100	375	231	381.915	243.014	42	20	9	1	0	0	0
AD_winter_study_201224	6	unmapped	0	ERS27176744	SAMEA120476058	ALINITY	2024-10-26	2024-10-31	43	0	0	TRUE	1	FALSE	FALSE	TRUE	0	qPCR not performed	0			unmapped	0	0	0	0	0	0	0	0	0	0	0	0	0	0	0	0	0	88361	0	0	0	0	1.77952	100	0	0	0	0	0	0	0	0	0	1	0
AD_winter_study_201224	7	Influenza A	0	ERS27176745	SAMEA120476059	ALINITY	2024-10-25	2024-10-31	44	0	0	TRUE	1	FALSE	FALSE	FALSE	0	qPCR not performed	0			0	0	0	0	0	0	0	0	0	0	0	0	0	0	0	0	0	0	0	0	0	0	0	0	0	0	0	0	0	0	0	0	0	0	1	0
AD_winter_study_201224	7	Influenza B	0	ERS27176745	SAMEA120476059	ALINITY	2024-10-25	2024-10-31	44	0	0	TRUE	1	FALSE	FALSE	FALSE	0	qPCR not performed	0			0	0	0	0	0	0	0	0	0	0	0	0	0	0	0	0	0	0	0	0	0	0	0	0	0	0	0	0	0	0	0	0	0	0	1	0
AD_winter_study_201224	7	RSV	0	ERS27176745	SAMEA120476059	ALINITY	2024-10-25	2024-10-31	44	0	0	TRUE	1	TRUE	TRUE	FALSE	0	qPCR not performed	0			RSVA_Human_respiratory_syncytial_virus_S2	15190	1	1	1	0.00697828	0.00697828	0.00697828	106	0.697828	106	0	0	0	0.697828	0	0	0	1	71322	5036758	1.9854e-05	0.00140209	0.00271769	100	329	106	329	106	0	0	0	0	0	1	0
AD_winter_study_201224	7	SARS-CoV-2	1	ERS27176745	SAMEA120476059	ALINITY	2024-10-25	2024-10-31	44	0	0	TRUE	1	FALSE	FALSE	FALSE	0	qPCR performed	1		24.84	0	0	0	0	0	0	0	0	0	0	0	0	0	0	0	0	0	0	0	0	0	0	0	0	0	0	0	0	0	0	0	0	0	0	0	1
AD_winter_study_201224	7	unmapped	0	ERS27176745	SAMEA120476059	ALINITY	2024-10-25	2024-10-31	44	0	0	TRUE	1	FALSE	FALSE	TRUE	0	qPCR not performed	0			unmapped	0	0	0	0	0	0	0	0	0	0	0	0	0	0	0	0	0	198438	0	0	0	0	3.99639	100	0	0	0	0	0	0	0	0	0	1	0
AD_winter_study_201224	8	Adenovirus	0	ERS27176746	SAMEA120476060	BIOFIRE	2024-10-28		45 - NC 6	0	0	TRUE	1	FALSE	FALSE	FALSE	0	qPCR not performed	0			0	0	0	0	0	0	0	0	0	0	0	0	0	0	0	0	0	0	0	0	0	0	0	0	0	0	0	0	0	0	0	0	0	0	1	0
AD_winter_study_201224	8	Bordetella parapertussis	0	ERS27176746	SAMEA120476060	BIOFIRE	2024-10-28		45 - NC 6	0	0	TRUE	1	FALSE	FALSE	FALSE	0	qPCR not performed	0			0	0	0	0	0	0	0	0	0	0	0	0	0	0	0	0	0	0	0	0	0	0	0	0	0	0	0	0	0	0	0	0	0	0	1	0
AD_winter_study_201224	8	Bordetella pertussis	0	ERS27176746	SAMEA120476060	BIOFIRE	2024-10-28		45 - NC 6	0	0	TRUE	1	FALSE	FALSE	FALSE	0	qPCR not performed	0			0	0	0	0	0	0	0	0	0	0	0	0	0	0	0	0	0	0	0	0	0	0	0	0	0	0	0	0	0	0	0	0	0	0	1	0
AD_winter_study_201224	8	Chlamydia pneumoniae	0	ERS27176746	SAMEA120476060	BIOFIRE	2024-10-28		45 - NC 6	0	0	TRUE	1	FALSE	FALSE	FALSE	0	qPCR not performed	0			0	0	0	0	0	0	0	0	0	0	0	0	0	0	0	0	0	0	0	0	0	0	0	0	0	0	0	0	0	0	0	0	0	0	1	0
AD_winter_study_201224	8	Coronavirus 229E	0	ERS27176746	SAMEA120476060	BIOFIRE	2024-10-28		45 - NC 6	0	0	TRUE	1	FALSE	FALSE	FALSE	0	qPCR not performed	0			0	0	0	0	0	0	0	0	0	0	0	0	0	0	0	0	0	0	0	0	0	0	0	0	0	0	0	0	0	0	0	0	0	0	1	0
AD_winter_study_201224	8	Coronavirus HKU	0	ERS27176746	SAMEA120476060	BIOFIRE	2024-10-28		45 - NC 6	0	0	TRUE	1	FALSE	FALSE	FALSE	0	qPCR not performed	0			0	0	0	0	0	0	0	0	0	0	0	0	0	0	0	0	0	0	0	0	0	0	0	0	0	0	0	0	0	0	0	0	0	0	1	0
AD_winter_study_201224	8	Coronavirus NL63	0	ERS27176746	SAMEA120476060	BIOFIRE	2024-10-28		45 - NC 6	0	0	TRUE	1	FALSE	FALSE	FALSE	0	qPCR not performed	0			0	0	0	0	0	0	0	0	0	0	0	0	0	0	0	0	0	0	0	0	0	0	0	0	0	0	0	0	0	0	0	0	0	0	1	0
AD_winter_study_201224	8	Coronavirus OC43	0	ERS27176746	SAMEA120476060	BIOFIRE	2024-10-28		45 - NC 6	0	0	TRUE	1	FALSE	FALSE	FALSE	0	qPCR not performed	0			0	0	0	0	0	0	0	0	0	0	0	0	0	0	0	0	0	0	0	0	0	0	0	0	0	0	0	0	0	0	0	0	0	0	1	0
AD_winter_study_201224	8	Influenza A	0	ERS27176746	SAMEA120476060	BIOFIRE	2024-10-28		45 - NC 6	0	0	TRUE	1	FALSE	FALSE	FALSE	0	qPCR not performed	0			0	0	0	0	0	0	0	0	0	0	0	0	0	0	0	0	0	0	0	0	0	0	0	0	0	0	0	0	0	0	0	0	0	0	1	0
AD_winter_study_201224	8	Influenza A/H1	0	ERS27176746	SAMEA120476060	BIOFIRE	2024-10-28		45 - NC 6	0	0	TRUE	1	FALSE	FALSE	FALSE	0	qPCR not performed	0			0	0	0	0	0	0	0	0	0	0	0	0	0	0	0	0	0	0	0	0	0	0	0	0	0	0	0	0	0	0	0	0	0	0	1	0
AD_winter_study_201224	8	Influenza A/H1-2009	0	ERS27176746	SAMEA120476060	BIOFIRE	2024-10-28		45 - NC 6	0	0	TRUE	1	FALSE	FALSE	FALSE	0	qPCR not performed	0			0	0	0	0	0	0	0	0	0	0	0	0	0	0	0	0	0	0	0	0	0	0	0	0	0	0	0	0	0	0	0	0	0	0	1	0
AD_winter_study_201224	8	Influenza A/H3	0	ERS27176746	SAMEA120476060	BIOFIRE	2024-10-28		45 - NC 6	0	0	TRUE	1	FALSE	FALSE	FALSE	0	qPCR not performed	0			0	0	0	0	0	0	0	0	0	0	0	0	0	0	0	0	0	0	0	0	0	0	0	0	0	0	0	0	0	0	0	0	0	0	1	0
AD_winter_study_201224	8	Influenza B	0	ERS27176746	SAMEA120476060	BIOFIRE	2024-10-28		45 - NC 6	0	0	TRUE	1	FALSE	FALSE	FALSE	0	qPCR not performed	0			0	0	0	0	0	0	0	0	0	0	0	0	0	0	0	0	0	0	0	0	0	0	0	0	0	0	0	0	0	0	0	0	0	0	1	0
AD_winter_study_201224	8	MERS	0	ERS27176746	SAMEA120476060	BIOFIRE	2024-10-28		45 - NC 6	0	0	TRUE	1	FALSE	FALSE	FALSE	0	qPCR not performed	0			0	0	0	0	0	0	0	0	0	0	0	0	0	0	0	0	0	0	0	0	0	0	0	0	0	0	0	0	0	0	0	0	0	0	1	0
AD_winter_study_201224	8	Metapneumovirus	0	ERS27176746	SAMEA120476060	BIOFIRE	2024-10-28		45 - NC 6	0	0	TRUE	1	FALSE	FALSE	FALSE	0	qPCR not performed	0			0	0	0	0	0	0	0	0	0	0	0	0	0	0	0	0	0	0	0	0	0	0	0	0	0	0	0	0	0	0	0	0	0	0	1	0
AD_winter_study_201224	8	Mycoplasma pneumoniae	0	ERS27176746	SAMEA120476060	BIOFIRE	2024-10-28		45 - NC 6	0	0	TRUE	1	FALSE	FALSE	FALSE	0	qPCR not performed	0			0	0	0	0	0	0	0	0	0	0	0	0	0	0	0	0	0	0	0	0	0	0	0	0	0	0	0	0	0	0	0	0	0	0	1	0
AD_winter_study_201224	8	Parainfluenza 1	0	ERS27176746	SAMEA120476060	BIOFIRE	2024-10-28		45 - NC 6	0	0	TRUE	1	FALSE	FALSE	FALSE	0	qPCR not performed	0			0	0	0	0	0	0	0	0	0	0	0	0	0	0	0	0	0	0	0	0	0	0	0	0	0	0	0	0	0	0	0	0	0	0	1	0
AD_winter_study_201224	8	Parainfluenza 2	0	ERS27176746	SAMEA120476060	BIOFIRE	2024-10-28		45 - NC 6	0	0	TRUE	1	FALSE	FALSE	FALSE	0	qPCR not performed	0			0	0	0	0	0	0	0	0	0	0	0	0	0	0	0	0	0	0	0	0	0	0	0	0	0	0	0	0	0	0	0	0	0	0	1	0
AD_winter_study_201224	8	Parainfluenza 3	0	ERS27176746	SAMEA120476060	BIOFIRE	2024-10-28		45 - NC 6	0	0	TRUE	1	FALSE	FALSE	FALSE	0	qPCR not performed	0			0	0	0	0	0	0	0	0	0	0	0	0	0	0	0	0	0	0	0	0	0	0	0	0	0	0	0	0	0	0	0	0	0	0	1	0
AD_winter_study_201224	8	Parainfluenza 4	0	ERS27176746	SAMEA120476060	BIOFIRE	2024-10-28		45 - NC 6	0	0	TRUE	1	FALSE	FALSE	FALSE	0	qPCR not performed	0			0	0	0	0	0	0	0	0	0	0	0	0	0	0	0	0	0	0	0	0	0	0	0	0	0	0	0	0	0	0	0	0	0	0	1	0
AD_winter_study_201224	8	RSV	0	ERS27176746	SAMEA120476060	BIOFIRE	2024-10-28		45 - NC 6	0	0	TRUE	1	FALSE	FALSE	FALSE	0	qPCR not performed	0			0	0	0	0	0	0	0	0	0	0	0	0	0	0	0	0	0	0	0	0	0	0	0	0	0	0	0	0	0	0	0	0	0	0	1	0
AD_winter_study_201224	8	Rhinovirus/enterovirus	0	ERS27176746	SAMEA120476060	BIOFIRE	2024-10-28		45 - NC 6	0	0	TRUE	1	FALSE	FALSE	FALSE	0	qPCR not performed	0			0	0	0	0	0	0	0	0	0	0	0	0	0	0	0	0	0	0	0	0	0	0	0	0	0	0	0	0	0	0	0	0	0	0	1	0
AD_winter_study_201224	8	SARS-CoV-2	0	ERS27176746	SAMEA120476060	BIOFIRE	2024-10-28		45 - NC 6	0	0	TRUE	1	FALSE	FALSE	FALSE	0	qPCR not performed	0			0	0	0	0	0	0	0	0	0	0	0	0	0	0	0	0	0	0	0	0	0	0	0	0	0	0	0	0	0	0	0	0	0	0	1	0
AD_winter_study_201224	8	unmapped	0	ERS27176746	SAMEA120476060	BIOFIRE	2024-10-28		45 - NC 6	0	0	TRUE	1	FALSE	FALSE	TRUE	0	qPCR not performed	0			unmapped	0	0	0	0	0	0	0	0	0	0	0	0	0	0	0	0	0	85767	0	0	0	0	1.72728	100	0	0	0	0	0	0	0	0	0	1	0
AD_winter_study_201224	9	Influenza A	0	ERS27176747	SAMEA120476061	ALINITY	2024-10-25	2024-10-31	46	0	0	TRUE	1	FALSE	FALSE	FALSE	0	qPCR not performed	0			0	0	0	0	0	0	0	0	0	0	0	0	0	0	0	0	0	0	0	0	0	0	0	0	0	0	0	0	0	0	0	0	0	0	1	0
AD_winter_study_201224	9	Influenza B	0	ERS27176747	SAMEA120476061	ALINITY	2024-10-25	2024-10-31	46	0	0	TRUE	1	FALSE	FALSE	FALSE	0	qPCR not performed	0			0	0	0	0	0	0	0	0	0	0	0	0	0	0	0	0	0	0	0	0	0	0	0	0	0	0	0	0	0	0	0	0	0	0	1	0
AD_winter_study_201224	9	RSV	0	ERS27176747	SAMEA120476061	ALINITY	2024-10-25	2024-10-31	46	0	0	TRUE	1	TRUE	FALSE	FALSE	0	qPCR not performed	0			RSVB_Human_Respiratory_syncytial_virus_9320	15225	1	1	1	0.0288998	0.0288998	0.0288998	440	2.88998	440	0	0	0	2.88998	0	0	0	1	71322	5036758	1.9854e-05	0.00140209	0.00271769	100	675	440	675	440	1	1	1	0	0	1	0
AD_winter_study_201224	9	SARS-CoV-2	1	ERS27176747	SAMEA120476061	ALINITY	2024-10-25	2024-10-31	46	0	0	TRUE	1	TRUE	TRUE	TRUE	1	qPCR performed	0	21.9025	12.63	SARS-CoV-2	29903	20.7435	4.80134	8.75046	20.6575	4.78143	8.71418	617720	2065.75	29779	28853	27054	21081	99.5853	96.4886	90.4725	70.4979	2812	71322	5036758	0.0558296	3.94268	28.615	100	320	179	368.563	218.4	1204	639	300	1	0	0	0
AD_winter_study_201224	9	unmapped	0	ERS27176747	SAMEA120476061	ALINITY	2024-10-25	2024-10-31	46	0	0	TRUE	1	FALSE	FALSE	TRUE	0	qPCR not performed	0			unmapped	0	0	0	0	0	0	0	0	0	0	0	0	0	0	0	0	0	129448	0	0	0	0	2.60698	100	0	0	0	0	0	0	0	0	0	1	0
AD_winter_study_201224	10	Influenza A	0	ERS27176748	SAMEA120476062	ALINITY	2024-10-26	2024-10-31	50	0	0	TRUE	1	FALSE	FALSE	FALSE	0	qPCR not performed	0			0	0	0	0	0	0	0	0	0	0	0	0	0	0	0	0	0	0	0	0	0	0	0	0	0	0	0	0	0	0	0	0	0	0	1	0
AD_winter_study_201224	10	Influenza B	0	ERS27176748	SAMEA120476062	ALINITY	2024-10-26	2024-10-31	50	0	0	TRUE	1	FALSE	FALSE	FALSE	0	qPCR not performed	0			0	0	0	0	0	0	0	0	0	0	0	0	0	0	0	0	0	0	0	0	0	0	0	0	0	0	0	0	0	0	0	0	0	0	1	0
AD_winter_study_201224	10	RSV	0	ERS27176748	SAMEA120476062	ALINITY	2024-10-26	2024-10-31	50	0	0	TRUE	1	FALSE	FALSE	FALSE	0	qPCR not performed	0			0	0	0	0	0	0	0	0	0	0	0	0	0	0	0	0	0	0	0	0	0	0	0	0	0	0	0	0	0	0	0	0	0	0	1	0
AD_winter_study_201224	10	SARS-CoV-2	1	ERS27176748	SAMEA120476062	ALINITY	2024-10-26	2024-10-31	50	0	0	TRUE	1	FALSE	FALSE	FALSE	0	qPCR performed	1		25.14	0	0	0	0	0	0	0	0	0	0	0	0	0	0	0	0	0	0	0	0	0	0	0	0	0	0	0	0	0	0	0	0	0	0	0	1
AD_winter_study_201224	10	unmapped	0	ERS27176748	SAMEA120476062	ALINITY	2024-10-26	2024-10-31	50	0	0	TRUE	1	FALSE	FALSE	TRUE	0	qPCR not performed	0			unmapped	0	0	0	0	0	0	0	0	0	0	0	0	0	0	0	0	0	69438	0	0	0	0	1.39843	100	0	0	0	0	0	0	0	0	0	1	0
AD_winter_study_201224	11	Influenza A	0	ERS27176749	SAMEA120476063	ALINITY	2024-10-26	2024-10-31	51	0	0	TRUE	1	FALSE	FALSE	FALSE	0	qPCR not performed	0			0	0	0	0	0	0	0	0	0	0	0	0	0	0	0	0	0	0	0	0	0	0	0	0	0	0	0	0	0	0	0	0	0	0	1	0
AD_winter_study_201224	11	Influenza B	0	ERS27176749	SAMEA120476063	ALINITY	2024-10-26	2024-10-31	51	0	0	TRUE	1	FALSE	FALSE	FALSE	0	qPCR not performed	0			0	0	0	0	0	0	0	0	0	0	0	0	0	0	0	0	0	0	0	0	0	0	0	0	0	0	0	0	0	0	0	0	0	0	1	0
AD_winter_study_201224	11	RSV	0	ERS27176749	SAMEA120476063	ALINITY	2024-10-26	2024-10-31	51	0	0	TRUE	1	TRUE	TRUE	FALSE	0	qPCR not performed	0			RSVB_Human_Respiratory_syncytial_virus_9320	15225	1	1	1	0.00505747	0.00505747	0.00505747	77	0.505747	77	0	0	0	0.505747	0	0	0	1	71322	5036758	1.9854e-05	0.00140209	0.00271769	100	661	77	661	77	0	0	0	0	0	1	0
AD_winter_study_201224	11	SARS-CoV-2	1	ERS27176749	SAMEA120476063	ALINITY	2024-10-26	2024-10-31	51	0	0	TRUE	1	TRUE	TRUE	TRUE	1	qPCR performed	0	22.5755	13.83	SARS-CoV-2	29903	32.2814	4.9427	9.49534	32.2004	4.93031	9.47152	962890	3220.04	29828	29614	28819	26109	99.7492	99.0335	96.3749	87.3123	4708	71322	5036758	0.0934728	6.60105	47.9088	100	316	168	359.904	202.945	1830	867	361	1	0	0	0
AD_winter_study_201224	11	unmapped	0	ERS27176749	SAMEA120476063	ALINITY	2024-10-26	2024-10-31	51	0	0	TRUE	1	FALSE	FALSE	TRUE	0	qPCR not performed	0			unmapped	0	0	0	0	0	0	0	0	0	0	0	0	0	0	0	0	0	202379	0	0	0	0	4.07575	100	0	0	0	0	0	0	0	0	0	1	0
AD_winter_study_201224	12	Influenza A	0	ERS27176750	SAMEA120476064	ALINITY	2024-10-25	2024-10-31	52	0	0	TRUE	1	FALSE	FALSE	FALSE	0	qPCR not performed	0			0	0	0	0	0	0	0	0	0	0	0	0	0	0	0	0	0	0	0	0	0	0	0	0	0	0	0	0	0	0	0	0	0	0	1	0
AD_winter_study_201224	12	Influenza B	0	ERS27176750	SAMEA120476064	ALINITY	2024-10-25	2024-10-31	52	0	0	TRUE	1	FALSE	FALSE	FALSE	0	qPCR not performed	0			0	0	0	0	0	0	0	0	0	0	0	0	0	0	0	0	0	0	0	0	0	0	0	0	0	0	0	0	0	0	0	0	0	0	1	0
AD_winter_study_201224	12	RSV	0	ERS27176750	SAMEA120476064	ALINITY	2024-10-25	2024-10-31	52	0	0	TRUE	1	FALSE	FALSE	FALSE	0	qPCR not performed	0			0	0	0	0	0	0	0	0	0	0	0	0	0	0	0	0	0	0	0	0	0	0	0	0	0	0	0	0	0	0	0	0	0	0	1	0
AD_winter_study_201224	12	SARS-CoV-2	1	ERS27176750	SAMEA120476064	ALINITY	2024-10-25	2024-10-31	52	0	0	TRUE	1	TRUE	TRUE	TRUE	1	qPCR performed	0	27.8912	16.09	SARS-CoV-2	29903	1.3033	1.3033	1.3033	0.261245	0.261245	0.261245	7812	26.1245	5994	418	0	0	20.0448	1.39785	0	0	38	71322	5036758	0.000754454	0.0532795	0.38669	100	335.5	175.5	362.632	206.526	14	8	3	1	0	0	0
AD_winter_study_201224	12	unmapped	0	ERS27176750	SAMEA120476064	ALINITY	2024-10-25	2024-10-31	52	0	0	TRUE	1	FALSE	FALSE	TRUE	0	qPCR not performed	0			unmapped	0	0	0	0	0	0	0	0	0	0	0	0	0	0	0	0	0	76174	0	0	0	0	1.53408	100	0	0	0	0	0	0	0	0	0	1	0
AD_winter_study_201224	13	Adenovirus	0	ERS27176751	SAMEA120476065	BIOFIRE	2024-10-27	2024-10-31	53 - NC 7	0	0	TRUE	1	FALSE	FALSE	FALSE	0	qPCR not performed	0			0	0	0	0	0	0	0	0	0	0	0	0	0	0	0	0	0	0	0	0	0	0	0	0	0	0	0	0	0	0	0	0	0	0	1	0
AD_winter_study_201224	13	Bordetella parapertussis	0	ERS27176751	SAMEA120476065	BIOFIRE	2024-10-27	2024-10-31	53 - NC 7	0	0	TRUE	1	FALSE	FALSE	FALSE	0	qPCR not performed	0			0	0	0	0	0	0	0	0	0	0	0	0	0	0	0	0	0	0	0	0	0	0	0	0	0	0	0	0	0	0	0	0	0	0	1	0
AD_winter_study_201224	13	Bordetella pertussis	0	ERS27176751	SAMEA120476065	BIOFIRE	2024-10-27	2024-10-31	53 - NC 7	0	0	TRUE	1	FALSE	FALSE	FALSE	0	qPCR not performed	0			0	0	0	0	0	0	0	0	0	0	0	0	0	0	0	0	0	0	0	0	0	0	0	0	0	0	0	0	0	0	0	0	0	0	1	0
AD_winter_study_201224	13	Chlamydia pneumoniae	0	ERS27176751	SAMEA120476065	BIOFIRE	2024-10-27	2024-10-31	53 - NC 7	0	0	TRUE	1	FALSE	FALSE	FALSE	0	qPCR not performed	0			0	0	0	0	0	0	0	0	0	0	0	0	0	0	0	0	0	0	0	0	0	0	0	0	0	0	0	0	0	0	0	0	0	0	1	0
AD_winter_study_201224	13	Coronavirus 229E	0	ERS27176751	SAMEA120476065	BIOFIRE	2024-10-27	2024-10-31	53 - NC 7	0	0	TRUE	1	FALSE	FALSE	FALSE	0	qPCR not performed	0			0	0	0	0	0	0	0	0	0	0	0	0	0	0	0	0	0	0	0	0	0	0	0	0	0	0	0	0	0	0	0	0	0	0	1	0
AD_winter_study_201224	13	Coronavirus HKU	0	ERS27176751	SAMEA120476065	BIOFIRE	2024-10-27	2024-10-31	53 - NC 7	0	0	TRUE	1	FALSE	FALSE	FALSE	0	qPCR not performed	0			0	0	0	0	0	0	0	0	0	0	0	0	0	0	0	0	0	0	0	0	0	0	0	0	0	0	0	0	0	0	0	0	0	0	1	0
AD_winter_study_201224	13	Coronavirus NL63	0	ERS27176751	SAMEA120476065	BIOFIRE	2024-10-27	2024-10-31	53 - NC 7	0	0	TRUE	1	FALSE	FALSE	FALSE	0	qPCR not performed	0			0	0	0	0	0	0	0	0	0	0	0	0	0	0	0	0	0	0	0	0	0	0	0	0	0	0	0	0	0	0	0	0	0	0	1	0
AD_winter_study_201224	13	Coronavirus OC43	0	ERS27176751	SAMEA120476065	BIOFIRE	2024-10-27	2024-10-31	53 - NC 7	0	0	TRUE	1	FALSE	FALSE	FALSE	0	qPCR not performed	0			0	0	0	0	0	0	0	0	0	0	0	0	0	0	0	0	0	0	0	0	0	0	0	0	0	0	0	0	0	0	0	0	0	0	1	0
AD_winter_study_201224	13	Influenza A	0	ERS27176751	SAMEA120476065	BIOFIRE	2024-10-27	2024-10-31	53 - NC 7	0	0	TRUE	1	FALSE	FALSE	FALSE	0	qPCR not performed	0			0	0	0	0	0	0	0	0	0	0	0	0	0	0	0	0	0	0	0	0	0	0	0	0	0	0	0	0	0	0	0	0	0	0	1	0
AD_winter_study_201224	13	Influenza A/H1	0	ERS27176751	SAMEA120476065	BIOFIRE	2024-10-27	2024-10-31	53 - NC 7	0	0	TRUE	1	FALSE	FALSE	FALSE	0	qPCR not performed	0			0	0	0	0	0	0	0	0	0	0	0	0	0	0	0	0	0	0	0	0	0	0	0	0	0	0	0	0	0	0	0	0	0	0	1	0
AD_winter_study_201224	13	Influenza A/H1-2009	0	ERS27176751	SAMEA120476065	BIOFIRE	2024-10-27	2024-10-31	53 - NC 7	0	0	TRUE	1	FALSE	FALSE	FALSE	0	qPCR not performed	0			0	0	0	0	0	0	0	0	0	0	0	0	0	0	0	0	0	0	0	0	0	0	0	0	0	0	0	0	0	0	0	0	0	0	1	0
AD_winter_study_201224	13	Influenza A/H3	0	ERS27176751	SAMEA120476065	BIOFIRE	2024-10-27	2024-10-31	53 - NC 7	0	0	TRUE	1	FALSE	FALSE	FALSE	0	qPCR not performed	0			0	0	0	0	0	0	0	0	0	0	0	0	0	0	0	0	0	0	0	0	0	0	0	0	0	0	0	0	0	0	0	0	0	0	1	0
AD_winter_study_201224	13	Influenza B	0	ERS27176751	SAMEA120476065	BIOFIRE	2024-10-27	2024-10-31	53 - NC 7	0	0	TRUE	1	FALSE	FALSE	FALSE	0	qPCR not performed	0			0	0	0	0	0	0	0	0	0	0	0	0	0	0	0	0	0	0	0	0	0	0	0	0	0	0	0	0	0	0	0	0	0	0	1	0
AD_winter_study_201224	13	MERS	0	ERS27176751	SAMEA120476065	BIOFIRE	2024-10-27	2024-10-31	53 - NC 7	0	0	TRUE	1	FALSE	FALSE	FALSE	0	qPCR not performed	0			0	0	0	0	0	0	0	0	0	0	0	0	0	0	0	0	0	0	0	0	0	0	0	0	0	0	0	0	0	0	0	0	0	0	1	0
AD_winter_study_201224	13	Metapneumovirus	0	ERS27176751	SAMEA120476065	BIOFIRE	2024-10-27	2024-10-31	53 - NC 7	0	0	TRUE	1	FALSE	FALSE	FALSE	0	qPCR not performed	0			0	0	0	0	0	0	0	0	0	0	0	0	0	0	0	0	0	0	0	0	0	0	0	0	0	0	0	0	0	0	0	0	0	0	1	0
AD_winter_study_201224	13	Mycoplasma pneumoniae	0	ERS27176751	SAMEA120476065	BIOFIRE	2024-10-27	2024-10-31	53 - NC 7	0	0	TRUE	1	FALSE	FALSE	FALSE	0	qPCR not performed	0			0	0	0	0	0	0	0	0	0	0	0	0	0	0	0	0	0	0	0	0	0	0	0	0	0	0	0	0	0	0	0	0	0	0	1	0
AD_winter_study_201224	13	Parainfluenza 1	0	ERS27176751	SAMEA120476065	BIOFIRE	2024-10-27	2024-10-31	53 - NC 7	0	0	TRUE	1	FALSE	FALSE	FALSE	0	qPCR not performed	0			0	0	0	0	0	0	0	0	0	0	0	0	0	0	0	0	0	0	0	0	0	0	0	0	0	0	0	0	0	0	0	0	0	0	1	0
AD_winter_study_201224	13	Parainfluenza 2	0	ERS27176751	SAMEA120476065	BIOFIRE	2024-10-27	2024-10-31	53 - NC 7	0	0	TRUE	1	FALSE	FALSE	FALSE	0	qPCR not performed	0			0	0	0	0	0	0	0	0	0	0	0	0	0	0	0	0	0	0	0	0	0	0	0	0	0	0	0	0	0	0	0	0	0	0	1	0
AD_winter_study_201224	13	Parainfluenza 3	0	ERS27176751	SAMEA120476065	BIOFIRE	2024-10-27	2024-10-31	53 - NC 7	0	0	TRUE	1	FALSE	FALSE	FALSE	0	qPCR not performed	0			0	0	0	0	0	0	0	0	0	0	0	0	0	0	0	0	0	0	0	0	0	0	0	0	0	0	0	0	0	0	0	0	0	0	1	0
AD_winter_study_201224	13	Parainfluenza 4	0	ERS27176751	SAMEA120476065	BIOFIRE	2024-10-27	2024-10-31	53 - NC 7	0	0	TRUE	1	FALSE	FALSE	FALSE	0	qPCR not performed	0			0	0	0	0	0	0	0	0	0	0	0	0	0	0	0	0	0	0	0	0	0	0	0	0	0	0	0	0	0	0	0	0	0	0	1	0
AD_winter_study_201224	13	RSV	0	ERS27176751	SAMEA120476065	BIOFIRE	2024-10-27	2024-10-31	53 - NC 7	0	0	TRUE	1	FALSE	FALSE	FALSE	0	qPCR not performed	0			0	0	0	0	0	0	0	0	0	0	0	0	0	0	0	0	0	0	0	0	0	0	0	0	0	0	0	0	0	0	0	0	0	0	1	0
AD_winter_study_201224	13	Rhinovirus/enterovirus	0	ERS27176751	SAMEA120476065	BIOFIRE	2024-10-27	2024-10-31	53 - NC 7	0	0	TRUE	1	FALSE	FALSE	FALSE	0	qPCR not performed	0			0	0	0	0	0	0	0	0	0	0	0	0	0	0	0	0	0	0	0	0	0	0	0	0	0	0	0	0	0	0	0	0	0	0	1	0
AD_winter_study_201224	13	SARS-CoV-2	0	ERS27176751	SAMEA120476065	BIOFIRE	2024-10-27	2024-10-31	53 - NC 7	0	0	TRUE	1	FALSE	FALSE	FALSE	0	qPCR not performed	0			0	0	0	0	0	0	0	0	0	0	0	0	0	0	0	0	0	0	0	0	0	0	0	0	0	0	0	0	0	0	0	0	0	0	1	0
AD_winter_study_201224	13	unmapped	0	ERS27176751	SAMEA120476065	BIOFIRE	2024-10-27	2024-10-31	53 - NC 7	0	0	TRUE	1	FALSE	FALSE	TRUE	0	qPCR not performed	0			unmapped	0	0	0	0	0	0	0	0	0	0	0	0	0	0	0	0	0	144947	0	0	0	0	2.91912	100	0	0	0	0	0	0	0	0	0	1	0
AD_winter_study_201224	14	Influenza A	0	ERS27176752	SAMEA120476066	ALINITY	2024-10-25	2024-10-31	54	0	0	TRUE	1	FALSE	FALSE	FALSE	0	qPCR not performed	0			0	0	0	0	0	0	0	0	0	0	0	0	0	0	0	0	0	0	0	0	0	0	0	0	0	0	0	0	0	0	0	0	0	0	1	0
AD_winter_study_201224	14	Influenza B	0	ERS27176752	SAMEA120476066	ALINITY	2024-10-25	2024-10-31	54	0	0	TRUE	1	FALSE	FALSE	FALSE	0	qPCR not performed	0			0	0	0	0	0	0	0	0	0	0	0	0	0	0	0	0	0	0	0	0	0	0	0	0	0	0	0	0	0	0	0	0	0	0	1	0
AD_winter_study_201224	14	RSV	0	ERS27176752	SAMEA120476066	ALINITY	2024-10-25	2024-10-31	54	0	0	TRUE	1	TRUE	FALSE	FALSE	0	qPCR not performed	0			RSVB_Human_Respiratory_syncytial_virus_9320	15225	1	1	1	0.0352709	0.0352709	0.0352709	537	3.52709	537	0	0	0	3.52709	0	0	0	1	71322	5036758	1.9854e-05	0.00140209	0.00271769	100	741	537	741	537	1	1	1	0	0	1	0
AD_winter_study_201224	14	SARS-CoV-2	1	ERS27176752	SAMEA120476066	ALINITY	2024-10-25	2024-10-31	54	0	0	TRUE	1	FALSE	FALSE	FALSE	0	qPCR performed	1		25.83	0	0	0	0	0	0	0	0	0	0	0	0	0	0	0	0	0	0	0	0	0	0	0	0	0	0	0	0	0	0	0	0	0	0	0	1
AD_winter_study_201224	14	unmapped	0	ERS27176752	SAMEA120476066	ALINITY	2024-10-25	2024-10-31	54	0	0	TRUE	1	FALSE	FALSE	TRUE	0	qPCR not performed	0			unmapped	0	0	0	0	0	0	0	0	0	0	0	0	0	0	0	0	0	114213	0	0	0	0	2.30016	100	0	0	0	0	0	0	0	0	0	1	0
AD_winter_study_201224	15	Influenza A	0	ERS27176753	SAMEA120476067	ALINITY	2024-10-25	2024-10-31	55	0	0	TRUE	1	FALSE	FALSE	FALSE	0	qPCR not performed	0			0	0	0	0	0	0	0	0	0	0	0	0	0	0	0	0	0	0	0	0	0	0	0	0	0	0	0	0	0	0	0	0	0	0	1	0
AD_winter_study_201224	15	Influenza B	0	ERS27176753	SAMEA120476067	ALINITY	2024-10-25	2024-10-31	55	0	0	TRUE	1	FALSE	FALSE	FALSE	0	qPCR not performed	0			0	0	0	0	0	0	0	0	0	0	0	0	0	0	0	0	0	0	0	0	0	0	0	0	0	0	0	0	0	0	0	0	0	0	1	0
AD_winter_study_201224	15	RSV	0	ERS27176753	SAMEA120476067	ALINITY	2024-10-25	2024-10-31	55	0	0	TRUE	1	FALSE	FALSE	FALSE	0	qPCR not performed	0			0	0	0	0	0	0	0	0	0	0	0	0	0	0	0	0	0	0	0	0	0	0	0	0	0	0	0	0	0	0	0	0	0	0	1	0
AD_winter_study_201224	15	SARS-CoV-2	1	ERS27176753	SAMEA120476067	ALINITY	2024-10-25	2024-10-31	55	0	0	TRUE	1	TRUE	TRUE	FALSE	0	qPCR performed	0	33.6669	21.72	SARS-CoV-2	29903	1	1	1	0.00568505	0.00568505	0.00568505	170	0.568505	170	0	0	0	0.568505	0	0	0	1	71322	5036758	1.9854e-05	0.00140209	0.010176	100	287	171	287	171	0	0	0	0	0	0	1
AD_winter_study_201224	15	unmapped	0	ERS27176753	SAMEA120476067	ALINITY	2024-10-25	2024-10-31	55	0	0	TRUE	1	FALSE	FALSE	TRUE	0	qPCR not performed	0			unmapped	0	0	0	0	0	0	0	0	0	0	0	0	0	0	0	0	0	122403	0	0	0	0	2.4651	100	0	0	0	0	0	0	0	0	0	1	0
AD_winter_study_201224	16	Influenza A	0	ERS27176754	SAMEA120476068	ALINITY	2024-10-25	2024-10-31	56	0	0	TRUE	1	FALSE	FALSE	FALSE	0	qPCR not performed	0			0	0	0	0	0	0	0	0	0	0	0	0	0	0	0	0	0	0	0	0	0	0	0	0	0	0	0	0	0	0	0	0	0	0	1	0
AD_winter_study_201224	16	Influenza B	0	ERS27176754	SAMEA120476068	ALINITY	2024-10-25	2024-10-31	56	0	0	TRUE	1	FALSE	FALSE	FALSE	0	qPCR not performed	0			0	0	0	0	0	0	0	0	0	0	0	0	0	0	0	0	0	0	0	0	0	0	0	0	0	0	0	0	0	0	0	0	0	0	1	0
AD_winter_study_201224	16	RSV	0	ERS27176754	SAMEA120476068	ALINITY	2024-10-25	2024-10-31	56	0	0	TRUE	1	TRUE	FALSE	FALSE	0	qPCR not performed	0			RSVA_Human_respiratory_syncytial_virus_S2	15190	1	1	1	0.0150757	0.0150757	0.0150757	229	1.50757	229	0	0	0	1.50757	0	0	0	1	71322	5036758	1.9854e-05	0.00140209	0.00271769	100	458	229	458	229	1	0	0	0	0	1	0
AD_winter_study_201224	16	SARS-CoV-2	1	ERS27176754	SAMEA120476068	ALINITY	2024-10-25	2024-10-31	56	0	0	TRUE	1	TRUE	TRUE	TRUE	1	qPCR performed	0	34.0641	20.99	SARS-CoV-2	29903	1	1	1	0.0606628	0.0606628	0.0606628	1814	6.06628	1814	0	0	0	6.06628	0	0	0	7	71322	5036758	0.000138978	0.00981464	0.0712323	100	375	252	439.429	260.143	4	2	1	1	0	0	0
AD_winter_study_201224	16	unmapped	0	ERS27176754	SAMEA120476068	ALINITY	2024-10-25	2024-10-31	56	0	0	TRUE	1	FALSE	FALSE	TRUE	0	qPCR not performed	0			unmapped	0	0	0	0	0	0	0	0	0	0	0	0	0	0	0	0	0	126013	0	0	0	0	2.5378	100	0	0	0	0	0	0	0	0	0	1	0
AD_winter_study_201224	17	Influenza A	0	ERS27176755	SAMEA120476069	ALINITY	2024-10-25	2024-10-31	57	0	0	TRUE	1	FALSE	FALSE	FALSE	0	qPCR not performed	0			0	0	0	0	0	0	0	0	0	0	0	0	0	0	0	0	0	0	0	0	0	0	0	0	0	0	0	0	0	0	0	0	0	0	1	0
AD_winter_study_201224	17	Influenza B	0	ERS27176755	SAMEA120476069	ALINITY	2024-10-25	2024-10-31	57	0	0	TRUE	1	FALSE	FALSE	FALSE	0	qPCR not performed	0			0	0	0	0	0	0	0	0	0	0	0	0	0	0	0	0	0	0	0	0	0	0	0	0	0	0	0	0	0	0	0	0	0	0	1	0
AD_winter_study_201224	17	RSV	0	ERS27176755	SAMEA120476069	ALINITY	2024-10-25	2024-10-31	57	0	0	TRUE	1	FALSE	FALSE	FALSE	0	qPCR not performed	0			0	0	0	0	0	0	0	0	0	0	0	0	0	0	0	0	0	0	0	0	0	0	0	0	0	0	0	0	0	0	0	0	0	0	1	0
AD_winter_study_201224	17	SARS-CoV-2	1	ERS27176755	SAMEA120476069	ALINITY	2024-10-25	2024-10-31	57	0	0	TRUE	1	TRUE	TRUE	TRUE	1	qPCR performed	0	29.5886	18.38	SARS-CoV-2	29903	2.02715	1.94392	2.02715	0.686654	0.658462	0.686654	20533	68.6654	10129	2431	1044	0	33.8729	8.12962	3.49129	0	92	71322	5036758	0.00182657	0.128992	0.936196	100	326.5	203	374.87	224.25	47	26	9	1	0	0	0
AD_winter_study_201224	17	unmapped	0	ERS27176755	SAMEA120476069	ALINITY	2024-10-25	2024-10-31	57	0	0	TRUE	1	FALSE	FALSE	TRUE	0	qPCR not performed	0			unmapped	0	0	0	0	0	0	0	0	0	0	0	0	0	0	0	0	0	128042	0	0	0	0	2.57867	100	0	0	0	0	0	0	0	0	0	1	0
AD_winter_study_201224	18	Adenovirus	0	ERS27176756	SAMEA120476070	Negative Control			RT NC 2	0	1	TRUE	0	FALSE	FALSE	FALSE	0	qPCR not performed	0			0	0	0	0	0	0	0	0	0	0	0	0	0	0	0	0	0	0	0	0	0	0	0	0	0	0	0	0	0	0	0	0	0	0	0	0
AD_winter_study_201224	18	Bordetella parapertussis	0	ERS27176756	SAMEA120476070	Negative Control			RT NC 2	0	1	TRUE	0	FALSE	FALSE	FALSE	0	qPCR not performed	0			0	0	0	0	0	0	0	0	0	0	0	0	0	0	0	0	0	0	0	0	0	0	0	0	0	0	0	0	0	0	0	0	0	0	0	0
AD_winter_study_201224	18	Bordetella pertussis	0	ERS27176756	SAMEA120476070	Negative Control			RT NC 2	0	1	TRUE	0	FALSE	FALSE	FALSE	0	qPCR not performed	0			0	0	0	0	0	0	0	0	0	0	0	0	0	0	0	0	0	0	0	0	0	0	0	0	0	0	0	0	0	0	0	0	0	0	0	0
AD_winter_study_201224	18	Chlamydia pneumoniae	0	ERS27176756	SAMEA120476070	Negative Control			RT NC 2	0	1	TRUE	0	FALSE	FALSE	FALSE	0	qPCR not performed	0			0	0	0	0	0	0	0	0	0	0	0	0	0	0	0	0	0	0	0	0	0	0	0	0	0	0	0	0	0	0	0	0	0	0	0	0
AD_winter_study_201224	18	Coronavirus 229E	0	ERS27176756	SAMEA120476070	Negative Control			RT NC 2	0	1	TRUE	0	FALSE	FALSE	FALSE	0	qPCR not performed	0			0	0	0	0	0	0	0	0	0	0	0	0	0	0	0	0	0	0	0	0	0	0	0	0	0	0	0	0	0	0	0	0	0	0	0	0
AD_winter_study_201224	18	Coronavirus HKU	0	ERS27176756	SAMEA120476070	Negative Control			RT NC 2	0	1	TRUE	0	FALSE	FALSE	FALSE	0	qPCR not performed	0			0	0	0	0	0	0	0	0	0	0	0	0	0	0	0	0	0	0	0	0	0	0	0	0	0	0	0	0	0	0	0	0	0	0	0	0
AD_winter_study_201224	18	Coronavirus NL63	0	ERS27176756	SAMEA120476070	Negative Control			RT NC 2	0	1	TRUE	0	FALSE	FALSE	FALSE	0	qPCR not performed	0			0	0	0	0	0	0	0	0	0	0	0	0	0	0	0	0	0	0	0	0	0	0	0	0	0	0	0	0	0	0	0	0	0	0	0	0
AD_winter_study_201224	18	Coronavirus OC43	0	ERS27176756	SAMEA120476070	Negative Control			RT NC 2	0	1	TRUE	0	FALSE	FALSE	FALSE	0	qPCR not performed	0			0	0	0	0	0	0	0	0	0	0	0	0	0	0	0	0	0	0	0	0	0	0	0	0	0	0	0	0	0	0	0	0	0	0	0	0
AD_winter_study_201224	18	Influenza A	0	ERS27176756	SAMEA120476070	Negative Control			RT NC 2	0	1	TRUE	0	FALSE	FALSE	FALSE	0	qPCR not performed	0			0	0	0	0	0	0	0	0	0	0	0	0	0	0	0	0	0	0	0	0	0	0	0	0	0	0	0	0	0	0	0	0	0	0	0	0
AD_winter_study_201224	18	Influenza A/H1	0	ERS27176756	SAMEA120476070	Negative Control			RT NC 2	0	1	TRUE	0	FALSE	FALSE	FALSE	0	qPCR not performed	0			0	0	0	0	0	0	0	0	0	0	0	0	0	0	0	0	0	0	0	0	0	0	0	0	0	0	0	0	0	0	0	0	0	0	0	0
AD_winter_study_201224	18	Influenza A/H1-2009	0	ERS27176756	SAMEA120476070	Negative Control			RT NC 2	0	1	TRUE	0	FALSE	FALSE	FALSE	0	qPCR not performed	0			0	0	0	0	0	0	0	0	0	0	0	0	0	0	0	0	0	0	0	0	0	0	0	0	0	0	0	0	0	0	0	0	0	0	0	0
AD_winter_study_201224	18	Influenza A/H3	0	ERS27176756	SAMEA120476070	Negative Control			RT NC 2	0	1	TRUE	0	FALSE	FALSE	FALSE	0	qPCR not performed	0			0	0	0	0	0	0	0	0	0	0	0	0	0	0	0	0	0	0	0	0	0	0	0	0	0	0	0	0	0	0	0	0	0	0	0	0
AD_winter_study_201224	18	Influenza B	0	ERS27176756	SAMEA120476070	Negative Control			RT NC 2	0	1	TRUE	0	FALSE	FALSE	FALSE	0	qPCR not performed	0			0	0	0	0	0	0	0	0	0	0	0	0	0	0	0	0	0	0	0	0	0	0	0	0	0	0	0	0	0	0	0	0	0	0	0	0
AD_winter_study_201224	18	MERS	0	ERS27176756	SAMEA120476070	Negative Control			RT NC 2	0	1	TRUE	0	FALSE	FALSE	FALSE	0	qPCR not performed	0			0	0	0	0	0	0	0	0	0	0	0	0	0	0	0	0	0	0	0	0	0	0	0	0	0	0	0	0	0	0	0	0	0	0	0	0
AD_winter_study_201224	18	Metapneumovirus	0	ERS27176756	SAMEA120476070	Negative Control			RT NC 2	0	1	TRUE	0	FALSE	FALSE	FALSE	0	qPCR not performed	0			0	0	0	0	0	0	0	0	0	0	0	0	0	0	0	0	0	0	0	0	0	0	0	0	0	0	0	0	0	0	0	0	0	0	0	0
AD_winter_study_201224	18	Mycoplasma pneumoniae	0	ERS27176756	SAMEA120476070	Negative Control			RT NC 2	0	1	TRUE	0	FALSE	FALSE	FALSE	0	qPCR not performed	0			0	0	0	0	0	0	0	0	0	0	0	0	0	0	0	0	0	0	0	0	0	0	0	0	0	0	0	0	0	0	0	0	0	0	0	0
AD_winter_study_201224	18	Parainfluenza 1	0	ERS27176756	SAMEA120476070	Negative Control			RT NC 2	0	1	TRUE	0	FALSE	FALSE	FALSE	0	qPCR not performed	0			0	0	0	0	0	0	0	0	0	0	0	0	0	0	0	0	0	0	0	0	0	0	0	0	0	0	0	0	0	0	0	0	0	0	0	0
AD_winter_study_201224	18	Parainfluenza 2	0	ERS27176756	SAMEA120476070	Negative Control			RT NC 2	0	1	TRUE	0	FALSE	FALSE	FALSE	0	qPCR not performed	0			0	0	0	0	0	0	0	0	0	0	0	0	0	0	0	0	0	0	0	0	0	0	0	0	0	0	0	0	0	0	0	0	0	0	0	0
AD_winter_study_201224	18	Parainfluenza 3	0	ERS27176756	SAMEA120476070	Negative Control			RT NC 2	0	1	TRUE	0	FALSE	FALSE	FALSE	0	qPCR not performed	0			0	0	0	0	0	0	0	0	0	0	0	0	0	0	0	0	0	0	0	0	0	0	0	0	0	0	0	0	0	0	0	0	0	0	0	0
AD_winter_study_201224	18	Parainfluenza 4	0	ERS27176756	SAMEA120476070	Negative Control			RT NC 2	0	1	TRUE	0	FALSE	FALSE	FALSE	0	qPCR not performed	0			0	0	0	0	0	0	0	0	0	0	0	0	0	0	0	0	0	0	0	0	0	0	0	0	0	0	0	0	0	0	0	0	0	0	0	0
AD_winter_study_201224	18	RSV	0	ERS27176756	SAMEA120476070	Negative Control			RT NC 2	0	1	TRUE	0	FALSE	FALSE	FALSE	0	qPCR not performed	0			0	0	0	0	0	0	0	0	0	0	0	0	0	0	0	0	0	0	0	0	0	0	0	0	0	0	0	0	0	0	0	0	0	0	0	0
AD_winter_study_201224	18	Rhinovirus/enterovirus	0	ERS27176756	SAMEA120476070	Negative Control			RT NC 2	0	1	TRUE	0	FALSE	FALSE	FALSE	0	qPCR not performed	0			0	0	0	0	0	0	0	0	0	0	0	0	0	0	0	0	0	0	0	0	0	0	0	0	0	0	0	0	0	0	0	0	0	0	0	0
AD_winter_study_201224	18	SARS-CoV-2	0	ERS27176756	SAMEA120476070	Negative Control			RT NC 2	0	1	TRUE	0	FALSE	FALSE	FALSE	0	qPCR not performed	0			0	0	0	0	0	0	0	0	0	0	0	0	0	0	0	0	0	0	0	0	0	0	0	0	0	0	0	0	0	0	0	0	0	0	0	0
AD_winter_study_201224	18	unmapped	0	ERS27176756	SAMEA120476070	Negative Control			RT NC 2	0	1	TRUE	0	FALSE	FALSE	TRUE	0	qPCR not performed	0			unmapped	0	0	0	0	0	0	0	0	0	0	0	0	0	0	0	0	0	76005	0	0	0	0	1.53068	100	0	0	0	0	0	0	0	0	0	0	0
AD_winter_study_201224	19	Influenza A	0	ERS27176757	SAMEA120476071	ALINITY	2024-10-29	2024-11-04	59	0	0	TRUE	1	FALSE	FALSE	FALSE	0	qPCR not performed	0			0	0	0	0	0	0	0	0	0	0	0	0	0	0	0	0	0	0	0	0	0	0	0	0	0	0	0	0	0	0	0	0	0	0	1	0
AD_winter_study_201224	19	Influenza B	0	ERS27176757	SAMEA120476071	ALINITY	2024-10-29	2024-11-04	59	0	0	TRUE	1	FALSE	FALSE	FALSE	0	qPCR not performed	0			0	0	0	0	0	0	0	0	0	0	0	0	0	0	0	0	0	0	0	0	0	0	0	0	0	0	0	0	0	0	0	0	0	0	1	0
AD_winter_study_201224	19	RSV	1	ERS27176757	SAMEA120476071	ALINITY	2024-10-29	2024-11-04	59	0	0	TRUE	1	TRUE	TRUE	TRUE	1	qPCR performed	0	33.1104	27.47	RSVA_Human_respiratory_syncytial_virus_S2	15190	3.12466	2.45142	2.89537	1.29368	1.01494	1.19875	19651	129.368	6289	2453	1090	332	41.4022	16.1488	7.17577	2.18565	107	71322	5036758	0.00212438	0.150024	0.290792	99.0741	304	166	331.355	184.121	37	17	2	1	0	0	0
AD_winter_study_201224	19	SARS-CoV-2	0	ERS27176757	SAMEA120476071	ALINITY	2024-10-29	2024-11-04	59	0	0	TRUE	1	FALSE	FALSE	FALSE	0	qPCR not performed	0			0	0	0	0	0	0	0	0	0	0	0	0	0	0	0	0	0	0	0	0	0	0	0	0	0	0	0	0	0	0	0	0	0	0	1	0
AD_winter_study_201224	19	unmapped	0	ERS27176757	SAMEA120476071	ALINITY	2024-10-29	2024-11-04	59	0	0	TRUE	1	FALSE	FALSE	TRUE	0	qPCR not performed	0			unmapped	0	0	0	0	0	0	0	0	0	0	0	0	0	0	0	0	0	158825	0	0	0	0	3.19861	100	0	0	0	0	0	0	0	0	0	1	0
AD_winter_study_201224	20	Influenza A	0	ERS27176758	SAMEA120476072	ALINITY	2024-10-29	2024-11-04	60	0	0	TRUE	1	FALSE	FALSE	FALSE	0	qPCR not performed	0			0	0	0	0	0	0	0	0	0	0	0	0	0	0	0	0	0	0	0	0	0	0	0	0	0	0	0	0	0	0	0	0	0	0	1	0
AD_winter_study_201224	20	Influenza B	0	ERS27176758	SAMEA120476072	ALINITY	2024-10-29	2024-11-04	60	0	0	TRUE	1	FALSE	FALSE	FALSE	0	qPCR not performed	0			0	0	0	0	0	0	0	0	0	0	0	0	0	0	0	0	0	0	0	0	0	0	0	0	0	0	0	0	0	0	0	0	0	0	1	0
AD_winter_study_201224	20	RSV	1	ERS27176758	SAMEA120476072	ALINITY	2024-10-29	2024-11-04	60	0	0	TRUE	1	TRUE	TRUE	TRUE	1	qPCR performed	0	28.1986	22.73	RSVA_Human_respiratory_syncytial_virus_S2	15190	3.51539	2.54648	3.05412	2.24068	1.62311	1.94668	34036	224.068	9682	4103	1857	692	63.7393	27.0112	12.2251	4.55563	170	71322	5036758	0.00337519	0.238356	0.462007	99.4152	313.5	168	357.018	200.3	57	30	10	1	0	0	0
AD_winter_study_201224	20	SARS-CoV-2	0	ERS27176758	SAMEA120476072	ALINITY	2024-10-29	2024-11-04	60	0	0	TRUE	1	FALSE	FALSE	FALSE	0	qPCR not performed	0			0	0	0	0	0	0	0	0	0	0	0	0	0	0	0	0	0	0	0	0	0	0	0	0	0	0	0	0	0	0	0	0	0	0	1	0
AD_winter_study_201224	20	unmapped	0	ERS27176758	SAMEA120476072	ALINITY	2024-10-29	2024-11-04	60	0	0	TRUE	1	FALSE	FALSE	TRUE	0	qPCR not performed	0			unmapped	0	0	0	0	0	0	0	0	0	0	0	0	0	0	0	0	0	65274	0	0	0	0	1.31457	100	0	0	0	0	0	0	0	0	0	1	0
AD_winter_study_201224	21	Adenovirus	0	ERS27176759	SAMEA120476073	BIOFIRE	2024-11-02	2024-11-04	61 - NC8	0	0	TRUE	1	FALSE	FALSE	FALSE	0	qPCR not performed	0			0	0	0	0	0	0	0	0	0	0	0	0	0	0	0	0	0	0	0	0	0	0	0	0	0	0	0	0	0	0	0	0	0	0	1	0
AD_winter_study_201224	21	Bordetella parapertussis	0	ERS27176759	SAMEA120476073	BIOFIRE	2024-11-02	2024-11-04	61 - NC8	0	0	TRUE	1	FALSE	FALSE	FALSE	0	qPCR not performed	0			0	0	0	0	0	0	0	0	0	0	0	0	0	0	0	0	0	0	0	0	0	0	0	0	0	0	0	0	0	0	0	0	0	0	1	0
AD_winter_study_201224	21	Bordetella pertussis	0	ERS27176759	SAMEA120476073	BIOFIRE	2024-11-02	2024-11-04	61 - NC8	0	0	TRUE	1	FALSE	FALSE	FALSE	0	qPCR not performed	0			0	0	0	0	0	0	0	0	0	0	0	0	0	0	0	0	0	0	0	0	0	0	0	0	0	0	0	0	0	0	0	0	0	0	1	0
AD_winter_study_201224	21	Chlamydia pneumoniae	0	ERS27176759	SAMEA120476073	BIOFIRE	2024-11-02	2024-11-04	61 - NC8	0	0	TRUE	1	FALSE	FALSE	FALSE	0	qPCR not performed	0			0	0	0	0	0	0	0	0	0	0	0	0	0	0	0	0	0	0	0	0	0	0	0	0	0	0	0	0	0	0	0	0	0	0	1	0
AD_winter_study_201224	21	Coronavirus 229E	0	ERS27176759	SAMEA120476073	BIOFIRE	2024-11-02	2024-11-04	61 - NC8	0	0	TRUE	1	FALSE	FALSE	FALSE	0	qPCR not performed	0			0	0	0	0	0	0	0	0	0	0	0	0	0	0	0	0	0	0	0	0	0	0	0	0	0	0	0	0	0	0	0	0	0	0	1	0
AD_winter_study_201224	21	Coronavirus HKU	0	ERS27176759	SAMEA120476073	BIOFIRE	2024-11-02	2024-11-04	61 - NC8	0	0	TRUE	1	FALSE	FALSE	FALSE	0	qPCR not performed	0			0	0	0	0	0	0	0	0	0	0	0	0	0	0	0	0	0	0	0	0	0	0	0	0	0	0	0	0	0	0	0	0	0	0	1	0
AD_winter_study_201224	21	Coronavirus NL63	0	ERS27176759	SAMEA120476073	BIOFIRE	2024-11-02	2024-11-04	61 - NC8	0	0	TRUE	1	FALSE	FALSE	FALSE	0	qPCR not performed	0			0	0	0	0	0	0	0	0	0	0	0	0	0	0	0	0	0	0	0	0	0	0	0	0	0	0	0	0	0	0	0	0	0	0	1	0
AD_winter_study_201224	21	Coronavirus OC43	0	ERS27176759	SAMEA120476073	BIOFIRE	2024-11-02	2024-11-04	61 - NC8	0	0	TRUE	1	FALSE	FALSE	FALSE	0	qPCR not performed	0			0	0	0	0	0	0	0	0	0	0	0	0	0	0	0	0	0	0	0	0	0	0	0	0	0	0	0	0	0	0	0	0	0	0	1	0
AD_winter_study_201224	21	Influenza A	0	ERS27176759	SAMEA120476073	BIOFIRE	2024-11-02	2024-11-04	61 - NC8	0	0	TRUE	1	FALSE	FALSE	FALSE	0	qPCR not performed	0			0	0	0	0	0	0	0	0	0	0	0	0	0	0	0	0	0	0	0	0	0	0	0	0	0	0	0	0	0	0	0	0	0	0	1	0
AD_winter_study_201224	21	Influenza A/H1	0	ERS27176759	SAMEA120476073	BIOFIRE	2024-11-02	2024-11-04	61 - NC8	0	0	TRUE	1	FALSE	FALSE	FALSE	0	qPCR not performed	0			0	0	0	0	0	0	0	0	0	0	0	0	0	0	0	0	0	0	0	0	0	0	0	0	0	0	0	0	0	0	0	0	0	0	1	0
AD_winter_study_201224	21	Influenza A/H1-2009	0	ERS27176759	SAMEA120476073	BIOFIRE	2024-11-02	2024-11-04	61 - NC8	0	0	TRUE	1	FALSE	FALSE	FALSE	0	qPCR not performed	0			0	0	0	0	0	0	0	0	0	0	0	0	0	0	0	0	0	0	0	0	0	0	0	0	0	0	0	0	0	0	0	0	0	0	1	0
AD_winter_study_201224	21	Influenza A/H3	0	ERS27176759	SAMEA120476073	BIOFIRE	2024-11-02	2024-11-04	61 - NC8	0	0	TRUE	1	FALSE	FALSE	FALSE	0	qPCR not performed	0			0	0	0	0	0	0	0	0	0	0	0	0	0	0	0	0	0	0	0	0	0	0	0	0	0	0	0	0	0	0	0	0	0	0	1	0
AD_winter_study_201224	21	Influenza B	0	ERS27176759	SAMEA120476073	BIOFIRE	2024-11-02	2024-11-04	61 - NC8	0	0	TRUE	1	FALSE	FALSE	FALSE	0	qPCR not performed	0			0	0	0	0	0	0	0	0	0	0	0	0	0	0	0	0	0	0	0	0	0	0	0	0	0	0	0	0	0	0	0	0	0	0	1	0
AD_winter_study_201224	21	MERS	0	ERS27176759	SAMEA120476073	BIOFIRE	2024-11-02	2024-11-04	61 - NC8	0	0	TRUE	1	FALSE	FALSE	FALSE	0	qPCR not performed	0			0	0	0	0	0	0	0	0	0	0	0	0	0	0	0	0	0	0	0	0	0	0	0	0	0	0	0	0	0	0	0	0	0	0	1	0
AD_winter_study_201224	21	Metapneumovirus	0	ERS27176759	SAMEA120476073	BIOFIRE	2024-11-02	2024-11-04	61 - NC8	0	0	TRUE	1	FALSE	FALSE	FALSE	0	qPCR not performed	0			0	0	0	0	0	0	0	0	0	0	0	0	0	0	0	0	0	0	0	0	0	0	0	0	0	0	0	0	0	0	0	0	0	0	1	0
AD_winter_study_201224	21	Mycoplasma pneumoniae	0	ERS27176759	SAMEA120476073	BIOFIRE	2024-11-02	2024-11-04	61 - NC8	0	0	TRUE	1	FALSE	FALSE	FALSE	0	qPCR not performed	0			0	0	0	0	0	0	0	0	0	0	0	0	0	0	0	0	0	0	0	0	0	0	0	0	0	0	0	0	0	0	0	0	0	0	1	0
AD_winter_study_201224	21	Parainfluenza 1	0	ERS27176759	SAMEA120476073	BIOFIRE	2024-11-02	2024-11-04	61 - NC8	0	0	TRUE	1	FALSE	FALSE	FALSE	0	qPCR not performed	0			0	0	0	0	0	0	0	0	0	0	0	0	0	0	0	0	0	0	0	0	0	0	0	0	0	0	0	0	0	0	0	0	0	0	1	0
AD_winter_study_201224	21	Parainfluenza 2	0	ERS27176759	SAMEA120476073	BIOFIRE	2024-11-02	2024-11-04	61 - NC8	0	0	TRUE	1	FALSE	FALSE	FALSE	0	qPCR not performed	0			0	0	0	0	0	0	0	0	0	0	0	0	0	0	0	0	0	0	0	0	0	0	0	0	0	0	0	0	0	0	0	0	0	0	1	0
AD_winter_study_201224	21	Parainfluenza 3	0	ERS27176759	SAMEA120476073	BIOFIRE	2024-11-02	2024-11-04	61 - NC8	0	0	TRUE	1	FALSE	FALSE	FALSE	0	qPCR not performed	0			0	0	0	0	0	0	0	0	0	0	0	0	0	0	0	0	0	0	0	0	0	0	0	0	0	0	0	0	0	0	0	0	0	0	1	0
AD_winter_study_201224	21	Parainfluenza 4	0	ERS27176759	SAMEA120476073	BIOFIRE	2024-11-02	2024-11-04	61 - NC8	0	0	TRUE	1	FALSE	FALSE	FALSE	0	qPCR not performed	0			0	0	0	0	0	0	0	0	0	0	0	0	0	0	0	0	0	0	0	0	0	0	0	0	0	0	0	0	0	0	0	0	0	0	1	0
AD_winter_study_201224	21	RSV	0	ERS27176759	SAMEA120476073	BIOFIRE	2024-11-02	2024-11-04	61 - NC8	0	0	TRUE	1	FALSE	FALSE	FALSE	0	qPCR not performed	0			0	0	0	0	0	0	0	0	0	0	0	0	0	0	0	0	0	0	0	0	0	0	0	0	0	0	0	0	0	0	0	0	0	0	1	0
AD_winter_study_201224	21	Rhinovirus/enterovirus	0	ERS27176759	SAMEA120476073	BIOFIRE	2024-11-02	2024-11-04	61 - NC8	0	0	TRUE	1	FALSE	FALSE	FALSE	0	qPCR not performed	0			0	0	0	0	0	0	0	0	0	0	0	0	0	0	0	0	0	0	0	0	0	0	0	0	0	0	0	0	0	0	0	0	0	0	1	0
AD_winter_study_201224	21	SARS-CoV-2	0	ERS27176759	SAMEA120476073	BIOFIRE	2024-11-02	2024-11-04	61 - NC8	0	0	TRUE	1	FALSE	FALSE	FALSE	0	qPCR not performed	0			0	0	0	0	0	0	0	0	0	0	0	0	0	0	0	0	0	0	0	0	0	0	0	0	0	0	0	0	0	0	0	0	0	0	1	0
AD_winter_study_201224	21	unmapped	0	ERS27176759	SAMEA120476073	BIOFIRE	2024-11-02	2024-11-04	61 - NC8	0	0	TRUE	1	FALSE	FALSE	TRUE	0	qPCR not performed	0			unmapped	0	0	0	0	0	0	0	0	0	0	0	0	0	0	0	0	0	168502	0	0	0	0	3.3935	100	0	0	0	0	0	0	0	0	0	1	0
AD_winter_study_201224	22	Influenza A	0	ERS27176760	SAMEA120476074	ALINITY	2024-10-30	2024-11-04	63	0	0	TRUE	1	FALSE	FALSE	FALSE	0	qPCR not performed	0			0	0	0	0	0	0	0	0	0	0	0	0	0	0	0	0	0	0	0	0	0	0	0	0	0	0	0	0	0	0	0	0	0	0	1	0
AD_winter_study_201224	22	Influenza B	0	ERS27176760	SAMEA120476074	ALINITY	2024-10-30	2024-11-04	63	0	0	TRUE	1	FALSE	FALSE	FALSE	0	qPCR not performed	0			0	0	0	0	0	0	0	0	0	0	0	0	0	0	0	0	0	0	0	0	0	0	0	0	0	0	0	0	0	0	0	0	0	0	1	0
AD_winter_study_201224	22	RSV	1	ERS27176760	SAMEA120476074	ALINITY	2024-10-30	2024-11-04	63	0	0	TRUE	1	TRUE	TRUE	TRUE	1	qPCR performed	0	34.1643	28.06	RSVA_Human_respiratory_syncytial_virus_S2	15190	1.22052	1.22052	1.22052	0.173074	0.173074	0.173074	2629	17.3074	2154	107	0	0	14.1804	0.704411	0	0	14	71322	5036758	0.000277957	0.0196293	0.0380476	100	304.5	157.5	331.071	187.929	4	1	1	1	0	0	0
AD_winter_study_201224	22	SARS-CoV-2	0	ERS27176760	SAMEA120476074	ALINITY	2024-10-30	2024-11-04	63	0	0	TRUE	1	FALSE	FALSE	FALSE	0	qPCR not performed	0			0	0	0	0	0	0	0	0	0	0	0	0	0	0	0	0	0	0	0	0	0	0	0	0	0	0	0	0	0	0	0	0	0	0	1	0
AD_winter_study_201224	22	unmapped	0	ERS27176760	SAMEA120476074	ALINITY	2024-10-30	2024-11-04	63	0	0	TRUE	1	FALSE	FALSE	TRUE	0	qPCR not performed	0			unmapped	0	0	0	0	0	0	0	0	0	0	0	0	0	0	0	0	0	113542	0	0	0	0	2.28665	100	0	0	0	0	0	0	0	0	0	1	0
AD_winter_study_201224	23	Influenza A	0	ERS27176761	SAMEA120476075	ALINITY	2024-10-29	2024-11-04	64	0	0	TRUE	1	FALSE	FALSE	FALSE	0	qPCR not performed	0			0	0	0	0	0	0	0	0	0	0	0	0	0	0	0	0	0	0	0	0	0	0	0	0	0	0	0	0	0	0	0	0	0	0	1	0
AD_winter_study_201224	23	Influenza B	0	ERS27176761	SAMEA120476075	ALINITY	2024-10-29	2024-11-04	64	0	0	TRUE	1	FALSE	FALSE	FALSE	0	qPCR not performed	0			0	0	0	0	0	0	0	0	0	0	0	0	0	0	0	0	0	0	0	0	0	0	0	0	0	0	0	0	0	0	0	0	0	0	1	0
AD_winter_study_201224	23	RSV	1	ERS27176761	SAMEA120476075	ALINITY	2024-10-29	2024-11-04	64	0	0	TRUE	1	TRUE	TRUE	TRUE	1	qPCR performed	0	31.5254	23.63	RSVB_Human_Respiratory_syncytial_virus_9320	15225	3.716	2.2197	2.67206	1.58305	0.945616	1.13833	24102	158.305	6486	2151	926	516	42.601	14.1281	6.0821	3.38916	116	71322	5036758	0.00230307	0.162643	0.315252	100	330	179.5	363.595	208.483	51	17	5	1	0	0	0
AD_winter_study_201224	23	SARS-CoV-2	1	ERS27176761	SAMEA120476075	ALINITY	2024-10-29	2024-11-04	64	0	0	TRUE	1	FALSE	FALSE	FALSE	0	qPCR performed	1		23.63	0	0	0	0	0	0	0	0	0	0	0	0	0	0	0	0	0	0	0	0	0	0	0	0	0	0	0	0	0	0	0	0	0	0	0	1
AD_winter_study_201224	23	unmapped	0	ERS27176761	SAMEA120476075	ALINITY	2024-10-29	2024-11-04	64	0	0	TRUE	1	FALSE	FALSE	TRUE	0	qPCR not performed	0			unmapped	0	0	0	0	0	0	0	0	0	0	0	0	0	0	0	0	0	70645	0	0	0	0	1.42274	100	0	0	0	0	0	0	0	0	0	1	0
AD_winter_study_201224	24	Influenza A	0	ERS27176762	SAMEA120476076	ALINITY	2024-10-30	2024-11-04	65	0	0	TRUE	1	FALSE	FALSE	FALSE	0	qPCR not performed	0			0	0	0	0	0	0	0	0	0	0	0	0	0	0	0	0	0	0	0	0	0	0	0	0	0	0	0	0	0	0	0	0	0	0	1	0
AD_winter_study_201224	24	Influenza B	0	ERS27176762	SAMEA120476076	ALINITY	2024-10-30	2024-11-04	65	0	0	TRUE	1	FALSE	FALSE	FALSE	0	qPCR not performed	0			0	0	0	0	0	0	0	0	0	0	0	0	0	0	0	0	0	0	0	0	0	0	0	0	0	0	0	0	0	0	0	0	0	0	1	0
AD_winter_study_201224	24	RSV	1	ERS27176762	SAMEA120476076	ALINITY	2024-10-30	2024-11-04	65	0	0	TRUE	1	TRUE	TRUE	TRUE	1	qPCR performed	0	29.7681	23.86	RSVB_Human_Respiratory_syncytial_virus_9320	15225	21.844	3.41897	4.80502	16.4752	2.57865	3.62404	250835	1647.52	11483	7336	5452	1952	75.422	48.1839	35.8095	12.821	1405	71322	5036758	0.0278949	1.96994	3.81835	99.7161	320	150	348.442	179.495	427	133	45	1	0	0	0
AD_winter_study_201224	24	SARS-CoV-2	0	ERS27176762	SAMEA120476076	ALINITY	2024-10-30	2024-11-04	65	0	0	TRUE	1	FALSE	FALSE	FALSE	0	qPCR not performed	0			0	0	0	0	0	0	0	0	0	0	0	0	0	0	0	0	0	0	0	0	0	0	0	0	0	0	0	0	0	0	0	0	0	0	1	0
AD_winter_study_201224	24	unmapped	0	ERS27176762	SAMEA120476076	ALINITY	2024-10-30	2024-11-04	65	0	0	TRUE	1	FALSE	FALSE	TRUE	0	qPCR not performed	0			unmapped	0	0	0	0	0	0	0	0	0	0	0	0	0	0	0	0	0	126706	0	0	0	0	2.55176	100	0	0	0	0	0	0	0	0	0	1	0
AD_winter_study_201224	25	Influenza A	0	ERS27176763	SAMEA120476077	ALINITY	2024-10-30	2024-11-04	66	0	0	TRUE	1	FALSE	FALSE	FALSE	0	qPCR not performed	0			0	0	0	0	0	0	0	0	0	0	0	0	0	0	0	0	0	0	0	0	0	0	0	0	0	0	0	0	0	0	0	0	0	0	1	0
AD_winter_study_201224	25	Influenza B	0	ERS27176763	SAMEA120476077	ALINITY	2024-10-30	2024-11-04	66	0	0	TRUE	1	FALSE	FALSE	FALSE	0	qPCR not performed	0			0	0	0	0	0	0	0	0	0	0	0	0	0	0	0	0	0	0	0	0	0	0	0	0	0	0	0	0	0	0	0	0	0	0	1	0
AD_winter_study_201224	25	RSV	1	ERS27176763	SAMEA120476077	ALINITY	2024-10-30	2024-11-04	66	0	0	TRUE	1	TRUE	TRUE	TRUE	1	qPCR performed	0	32.0092	23.48	RSVA_Human_respiratory_syncytial_virus_S2	15190	59.6039	4.11728	6.94005	55.4367	3.82943	6.45484	842084	5543.67	14128	11578	9512	7308	93.0086	76.2212	62.6201	48.1106	4566	71322	5036758	0.0906536	6.40195	12.409	99.8469	316	163	346.317	182.768	1463	466	107	1	0	0	0
AD_winter_study_201224	25	SARS-CoV-2	0	ERS27176763	SAMEA120476077	ALINITY	2024-10-30	2024-11-04	66	0	0	TRUE	1	FALSE	FALSE	FALSE	0	qPCR not performed	0			0	0	0	0	0	0	0	0	0	0	0	0	0	0	0	0	0	0	0	0	0	0	0	0	0	0	0	0	0	0	0	0	0	0	1	0
AD_winter_study_201224	25	unmapped	0	ERS27176763	SAMEA120476077	ALINITY	2024-10-30	2024-11-04	66	0	0	TRUE	1	FALSE	FALSE	TRUE	0	qPCR not performed	0			unmapped	0	0	0	0	0	0	0	0	0	0	0	0	0	0	0	0	0	238769	0	0	0	0	4.80862	100	0	0	0	0	0	0	0	0	0	1	0
AD_winter_study_201224	26	Influenza A	0	ERS27176764	SAMEA120476078	ALINITY	2024-11-01	2024-11-04	67	0	0	TRUE	1	FALSE	FALSE	FALSE	0	qPCR not performed	0			0	0	0	0	0	0	0	0	0	0	0	0	0	0	0	0	0	0	0	0	0	0	0	0	0	0	0	0	0	0	0	0	0	0	1	0
AD_winter_study_201224	26	Influenza B	0	ERS27176764	SAMEA120476078	ALINITY	2024-11-01	2024-11-04	67	0	0	TRUE	1	FALSE	FALSE	FALSE	0	qPCR not performed	0			0	0	0	0	0	0	0	0	0	0	0	0	0	0	0	0	0	0	0	0	0	0	0	0	0	0	0	0	0	0	0	0	0	0	1	0
AD_winter_study_201224	26	RSV	1	ERS27176764	SAMEA120476078	ALINITY	2024-11-01	2024-11-04	67	0	0	TRUE	1	TRUE	TRUE	TRUE	1	qPCR performed	0	25.1281	26.55	RSVB_Human_Respiratory_syncytial_virus_9320	15225	39.3332	4.5546	7.81337	37.9975	4.39993	7.54805	578512	3799.75	14708	13530	11858	8538	96.6043	88.867	77.8851	56.0788	2925	71322	5036758	0.0580731	4.10112	7.94923	99.5914	343	170	366.371	196.708	1140	409	137	1	0	0	0
AD_winter_study_201224	26	SARS-CoV-2	0	ERS27176764	SAMEA120476078	ALINITY	2024-11-01	2024-11-04	67	0	0	TRUE	1	FALSE	FALSE	FALSE	0	qPCR not performed	0			0	0	0	0	0	0	0	0	0	0	0	0	0	0	0	0	0	0	0	0	0	0	0	0	0	0	0	0	0	0	0	0	0	0	1	0
AD_winter_study_201224	26	unmapped	0	ERS27176764	SAMEA120476078	ALINITY	2024-11-01	2024-11-04	67	0	0	TRUE	1	FALSE	FALSE	TRUE	0	qPCR not performed	0			unmapped	0	0	0	0	0	0	0	0	0	0	0	0	0	0	0	0	0	191168	0	0	0	0	3.84997	100	0	0	0	0	0	0	0	0	0	1	0
AD_winter_study_201224	27	Influenza A	0	ERS27176765	SAMEA120476079	ALINITY	2024-10-28	2024-11-04	68	0	0	TRUE	1	FALSE	FALSE	FALSE	0	qPCR not performed	0			0	0	0	0	0	0	0	0	0	0	0	0	0	0	0	0	0	0	0	0	0	0	0	0	0	0	0	0	0	0	0	0	0	0	1	0
AD_winter_study_201224	27	Influenza B	0	ERS27176765	SAMEA120476079	ALINITY	2024-10-28	2024-11-04	68	0	0	TRUE	1	FALSE	FALSE	FALSE	0	qPCR not performed	0			0	0	0	0	0	0	0	0	0	0	0	0	0	0	0	0	0	0	0	0	0	0	0	0	0	0	0	0	0	0	0	0	0	0	1	0
AD_winter_study_201224	27	RSV	1	ERS27176765	SAMEA120476079	ALINITY	2024-10-28	2024-11-04	68	0	0	TRUE	1	TRUE	TRUE	TRUE	1	qPCR performed	0	27.4943	21.49	RSVB_Human_Respiratory_syncytial_virus_9320	15225	22.5052	4.14023	6.61477	18.8364	3.46529	5.53642	286784	1883.64	12743	10476	8563	4849	83.6979	68.8079	56.243	31.8489	1506	71322	5036758	0.0299002	2.11155	4.09284	99.7351	321.5	161.5	351.294	192.173	537	209	64	1	0	0	0
AD_winter_study_201224	27	SARS-CoV-2	0	ERS27176765	SAMEA120476079	ALINITY	2024-10-28	2024-11-04	68	0	0	TRUE	1	FALSE	FALSE	FALSE	0	qPCR not performed	0			0	0	0	0	0	0	0	0	0	0	0	0	0	0	0	0	0	0	0	0	0	0	0	0	0	0	0	0	0	0	0	0	0	0	1	0
AD_winter_study_201224	27	unmapped	0	ERS27176765	SAMEA120476079	ALINITY	2024-10-28	2024-11-04	68	0	0	TRUE	1	FALSE	FALSE	TRUE	0	qPCR not performed	0			unmapped	0	0	0	0	0	0	0	0	0	0	0	0	0	0	0	0	0	126265	0	0	0	0	2.54288	100	0	0	0	0	0	0	0	0	0	1	0
AD_winter_study_201224	28	Adenovirus	0	ERS27176766	SAMEA120476080	BIOFIRE	2024-10-31	2024-11-04	69 - NC9	0	0	TRUE	1	FALSE	FALSE	FALSE	0	qPCR not performed	0			0	0	0	0	0	0	0	0	0	0	0	0	0	0	0	0	0	0	0	0	0	0	0	0	0	0	0	0	0	0	0	0	0	0	1	0
AD_winter_study_201224	28	Bordetella parapertussis	0	ERS27176766	SAMEA120476080	BIOFIRE	2024-10-31	2024-11-04	69 - NC9	0	0	TRUE	1	FALSE	FALSE	FALSE	0	qPCR not performed	0			0	0	0	0	0	0	0	0	0	0	0	0	0	0	0	0	0	0	0	0	0	0	0	0	0	0	0	0	0	0	0	0	0	0	1	0
AD_winter_study_201224	28	Bordetella pertussis	0	ERS27176766	SAMEA120476080	BIOFIRE	2024-10-31	2024-11-04	69 - NC9	0	0	TRUE	1	FALSE	FALSE	FALSE	0	qPCR not performed	0			0	0	0	0	0	0	0	0	0	0	0	0	0	0	0	0	0	0	0	0	0	0	0	0	0	0	0	0	0	0	0	0	0	0	1	0
AD_winter_study_201224	28	Chlamydia pneumoniae	0	ERS27176766	SAMEA120476080	BIOFIRE	2024-10-31	2024-11-04	69 - NC9	0	0	TRUE	1	FALSE	FALSE	FALSE	0	qPCR not performed	0			0	0	0	0	0	0	0	0	0	0	0	0	0	0	0	0	0	0	0	0	0	0	0	0	0	0	0	0	0	0	0	0	0	0	1	0
AD_winter_study_201224	28	Coronavirus 229E	0	ERS27176766	SAMEA120476080	BIOFIRE	2024-10-31	2024-11-04	69 - NC9	0	0	TRUE	1	FALSE	FALSE	FALSE	0	qPCR not performed	0			0	0	0	0	0	0	0	0	0	0	0	0	0	0	0	0	0	0	0	0	0	0	0	0	0	0	0	0	0	0	0	0	0	0	1	0
AD_winter_study_201224	28	Coronavirus HKU	0	ERS27176766	SAMEA120476080	BIOFIRE	2024-10-31	2024-11-04	69 - NC9	0	0	TRUE	1	FALSE	FALSE	FALSE	0	qPCR not performed	0			0	0	0	0	0	0	0	0	0	0	0	0	0	0	0	0	0	0	0	0	0	0	0	0	0	0	0	0	0	0	0	0	0	0	1	0
AD_winter_study_201224	28	Coronavirus NL63	0	ERS27176766	SAMEA120476080	BIOFIRE	2024-10-31	2024-11-04	69 - NC9	0	0	TRUE	1	FALSE	FALSE	FALSE	0	qPCR not performed	0			0	0	0	0	0	0	0	0	0	0	0	0	0	0	0	0	0	0	0	0	0	0	0	0	0	0	0	0	0	0	0	0	0	0	1	0
AD_winter_study_201224	28	Coronavirus OC43	0	ERS27176766	SAMEA120476080	BIOFIRE	2024-10-31	2024-11-04	69 - NC9	0	0	TRUE	1	FALSE	FALSE	FALSE	0	qPCR not performed	0			0	0	0	0	0	0	0	0	0	0	0	0	0	0	0	0	0	0	0	0	0	0	0	0	0	0	0	0	0	0	0	0	0	0	1	0
AD_winter_study_201224	28	Influenza A	0	ERS27176766	SAMEA120476080	BIOFIRE	2024-10-31	2024-11-04	69 - NC9	0	0	TRUE	1	FALSE	FALSE	FALSE	0	qPCR not performed	0			0	0	0	0	0	0	0	0	0	0	0	0	0	0	0	0	0	0	0	0	0	0	0	0	0	0	0	0	0	0	0	0	0	0	1	0
AD_winter_study_201224	28	Influenza A/H1	0	ERS27176766	SAMEA120476080	BIOFIRE	2024-10-31	2024-11-04	69 - NC9	0	0	TRUE	1	FALSE	FALSE	FALSE	0	qPCR not performed	0			0	0	0	0	0	0	0	0	0	0	0	0	0	0	0	0	0	0	0	0	0	0	0	0	0	0	0	0	0	0	0	0	0	0	1	0
AD_winter_study_201224	28	Influenza A/H1-2009	0	ERS27176766	SAMEA120476080	BIOFIRE	2024-10-31	2024-11-04	69 - NC9	0	0	TRUE	1	FALSE	FALSE	FALSE	0	qPCR not performed	0			0	0	0	0	0	0	0	0	0	0	0	0	0	0	0	0	0	0	0	0	0	0	0	0	0	0	0	0	0	0	0	0	0	0	1	0
AD_winter_study_201224	28	Influenza A/H3	0	ERS27176766	SAMEA120476080	BIOFIRE	2024-10-31	2024-11-04	69 - NC9	0	0	TRUE	1	FALSE	FALSE	FALSE	0	qPCR not performed	0			0	0	0	0	0	0	0	0	0	0	0	0	0	0	0	0	0	0	0	0	0	0	0	0	0	0	0	0	0	0	0	0	0	0	1	0
AD_winter_study_201224	28	Influenza B	0	ERS27176766	SAMEA120476080	BIOFIRE	2024-10-31	2024-11-04	69 - NC9	0	0	TRUE	1	FALSE	FALSE	FALSE	0	qPCR not performed	0			0	0	0	0	0	0	0	0	0	0	0	0	0	0	0	0	0	0	0	0	0	0	0	0	0	0	0	0	0	0	0	0	0	0	1	0
AD_winter_study_201224	28	MERS	0	ERS27176766	SAMEA120476080	BIOFIRE	2024-10-31	2024-11-04	69 - NC9	0	0	TRUE	1	FALSE	FALSE	FALSE	0	qPCR not performed	0			0	0	0	0	0	0	0	0	0	0	0	0	0	0	0	0	0	0	0	0	0	0	0	0	0	0	0	0	0	0	0	0	0	0	1	0
AD_winter_study_201224	28	Metapneumovirus	0	ERS27176766	SAMEA120476080	BIOFIRE	2024-10-31	2024-11-04	69 - NC9	0	0	TRUE	1	FALSE	FALSE	FALSE	0	qPCR not performed	0			0	0	0	0	0	0	0	0	0	0	0	0	0	0	0	0	0	0	0	0	0	0	0	0	0	0	0	0	0	0	0	0	0	0	1	0
AD_winter_study_201224	28	Mycoplasma pneumoniae	0	ERS27176766	SAMEA120476080	BIOFIRE	2024-10-31	2024-11-04	69 - NC9	0	0	TRUE	1	FALSE	FALSE	FALSE	0	qPCR not performed	0			0	0	0	0	0	0	0	0	0	0	0	0	0	0	0	0	0	0	0	0	0	0	0	0	0	0	0	0	0	0	0	0	0	0	1	0
AD_winter_study_201224	28	Parainfluenza 1	0	ERS27176766	SAMEA120476080	BIOFIRE	2024-10-31	2024-11-04	69 - NC9	0	0	TRUE	1	FALSE	FALSE	FALSE	0	qPCR not performed	0			0	0	0	0	0	0	0	0	0	0	0	0	0	0	0	0	0	0	0	0	0	0	0	0	0	0	0	0	0	0	0	0	0	0	1	0
AD_winter_study_201224	28	Parainfluenza 2	0	ERS27176766	SAMEA120476080	BIOFIRE	2024-10-31	2024-11-04	69 - NC9	0	0	TRUE	1	FALSE	FALSE	FALSE	0	qPCR not performed	0			0	0	0	0	0	0	0	0	0	0	0	0	0	0	0	0	0	0	0	0	0	0	0	0	0	0	0	0	0	0	0	0	0	0	1	0
AD_winter_study_201224	28	Parainfluenza 3	0	ERS27176766	SAMEA120476080	BIOFIRE	2024-10-31	2024-11-04	69 - NC9	0	0	TRUE	1	FALSE	FALSE	FALSE	0	qPCR not performed	0			0	0	0	0	0	0	0	0	0	0	0	0	0	0	0	0	0	0	0	0	0	0	0	0	0	0	0	0	0	0	0	0	0	0	1	0
AD_winter_study_201224	28	Parainfluenza 4	0	ERS27176766	SAMEA120476080	BIOFIRE	2024-10-31	2024-11-04	69 - NC9	0	0	TRUE	1	FALSE	FALSE	FALSE	0	qPCR not performed	0			0	0	0	0	0	0	0	0	0	0	0	0	0	0	0	0	0	0	0	0	0	0	0	0	0	0	0	0	0	0	0	0	0	0	1	0
AD_winter_study_201224	28	RSV	0	ERS27176766	SAMEA120476080	BIOFIRE	2024-10-31	2024-11-04	69 - NC9	0	0	TRUE	1	TRUE	TRUE	FALSE	0	qPCR not performed	0			RSVB_Human_Respiratory_syncytial_virus_9320	15225	1	1	1	0.0101806	0.0101806	0.0101806	155	1.01806	155	0	0	0	1.01806	0	0	0	1	71322	5036758	1.9854e-05	0.00140209	0.00271769	100	563	155	563	155	0	0	0	0	0	1	0
AD_winter_study_201224	28	Rhinovirus/enterovirus	0	ERS27176766	SAMEA120476080	BIOFIRE	2024-10-31	2024-11-04	69 - NC9	0	0	TRUE	1	FALSE	FALSE	FALSE	0	qPCR not performed	0			0	0	0	0	0	0	0	0	0	0	0	0	0	0	0	0	0	0	0	0	0	0	0	0	0	0	0	0	0	0	0	0	0	0	1	0
AD_winter_study_201224	28	SARS-CoV-2	0	ERS27176766	SAMEA120476080	BIOFIRE	2024-10-31	2024-11-04	69 - NC9	0	0	TRUE	1	FALSE	FALSE	FALSE	0	qPCR not performed	0			0	0	0	0	0	0	0	0	0	0	0	0	0	0	0	0	0	0	0	0	0	0	0	0	0	0	0	0	0	0	0	0	0	0	1	0
AD_winter_study_201224	28	unmapped	0	ERS27176766	SAMEA120476080	BIOFIRE	2024-10-31	2024-11-04	69 - NC9	0	0	TRUE	1	FALSE	FALSE	TRUE	0	qPCR not performed	0			unmapped	0	0	0	0	0	0	0	0	0	0	0	0	0	0	0	0	0	150897	0	0	0	0	3.03895	100	0	0	0	0	0	0	0	0	0	1	0
AD_winter_study_201224	29	Influenza A	0	ERS27176767	SAMEA120476081	ALINITY	2024-10-28	2024-11-04	70	0	0	TRUE	1	FALSE	FALSE	FALSE	0	qPCR not performed	0			0	0	0	0	0	0	0	0	0	0	0	0	0	0	0	0	0	0	0	0	0	0	0	0	0	0	0	0	0	0	0	0	0	0	1	0
AD_winter_study_201224	29	Influenza B	0	ERS27176767	SAMEA120476081	ALINITY	2024-10-28	2024-11-04	70	0	0	TRUE	1	FALSE	FALSE	FALSE	0	qPCR not performed	0			0	0	0	0	0	0	0	0	0	0	0	0	0	0	0	0	0	0	0	0	0	0	0	0	0	0	0	0	0	0	0	0	0	0	1	0
AD_winter_study_201224	29	RSV	1	ERS27176767	SAMEA120476081	ALINITY	2024-10-28	2024-11-04	70	0	0	TRUE	1	TRUE	TRUE	TRUE	1	qPCR performed	0	30.6095	24.6	RSVB_Human_Respiratory_syncytial_virus_9320	15225	68.8491	4.92463	9.47416	67.5603	4.83245	9.29681	1028605	6756.03	14940	14678	14517	12808	98.1281	96.4072	95.3498	84.1248	4504	71322	5036758	0.0894226	6.31502	12.2405	99.3383	343	198	378.52	228.548	2210	1054	436	1	0	0	0
AD_winter_study_201224	29	SARS-CoV-2	0	ERS27176767	SAMEA120476081	ALINITY	2024-10-28	2024-11-04	70	0	0	TRUE	1	FALSE	FALSE	FALSE	0	qPCR not performed	0			0	0	0	0	0	0	0	0	0	0	0	0	0	0	0	0	0	0	0	0	0	0	0	0	0	0	0	0	0	0	0	0	0	0	1	0
AD_winter_study_201224	29	unmapped	0	ERS27176767	SAMEA120476081	ALINITY	2024-10-28	2024-11-04	70	0	0	TRUE	1	FALSE	FALSE	TRUE	0	qPCR not performed	0			unmapped	0	0	0	0	0	0	0	0	0	0	0	0	0	0	0	0	0	132437	0	0	0	0	2.66718	100	0	0	0	0	0	0	0	0	0	1	0
AD_winter_study_201224	30	Influenza A	0	ERS27176768	SAMEA120476082	ALINITY	2024-10-30	2024-11-04	71	0	0	TRUE	1	FALSE	FALSE	FALSE	0	qPCR not performed	0			0	0	0	0	0	0	0	0	0	0	0	0	0	0	0	0	0	0	0	0	0	0	0	0	0	0	0	0	0	0	0	0	0	0	1	0
AD_winter_study_201224	30	Influenza B	0	ERS27176768	SAMEA120476082	ALINITY	2024-10-30	2024-11-04	71	0	0	TRUE	1	FALSE	FALSE	FALSE	0	qPCR not performed	0			0	0	0	0	0	0	0	0	0	0	0	0	0	0	0	0	0	0	0	0	0	0	0	0	0	0	0	0	0	0	0	0	0	0	1	0
AD_winter_study_201224	30	RSV	1	ERS27176768	SAMEA120476082	ALINITY	2024-10-30	2024-11-04	71	0	0	TRUE	1	TRUE	TRUE	TRUE	1	qPCR performed	0	28.6214	22.37	RSVB_Human_Respiratory_syncytial_virus_9320	15225	5.14858	2.98396	3.98533	4.19461	2.43107	3.2469	63863	419.461	12404	6337	4204	1637	81.4713	41.6223	27.6125	10.7521	337	71322	5036758	0.00669081	0.472505	0.91586	98.827	303	168	330.499	190.742	114	40	15	1	0	0	0
AD_winter_study_201224	30	SARS-CoV-2	0	ERS27176768	SAMEA120476082	ALINITY	2024-10-30	2024-11-04	71	0	0	TRUE	1	FALSE	FALSE	FALSE	0	qPCR not performed	0			0	0	0	0	0	0	0	0	0	0	0	0	0	0	0	0	0	0	0	0	0	0	0	0	0	0	0	0	0	0	0	0	0	0	1	0
AD_winter_study_201224	30	unmapped	0	ERS27176768	SAMEA120476082	ALINITY	2024-10-30	2024-11-04	71	0	0	TRUE	1	FALSE	FALSE	TRUE	0	qPCR not performed	0			unmapped	0	0	0	0	0	0	0	0	0	0	0	0	0	0	0	0	0	146228	0	0	0	0	2.94492	100	0	0	0	0	0	0	0	0	0	1	0
AD_winter_study_201224	31	Influenza A	0	ERS27176769	SAMEA120476083	ALINITY	2024-10-30	2024-11-04	72	0	0	TRUE	1	FALSE	FALSE	FALSE	0	qPCR not performed	0			0	0	0	0	0	0	0	0	0	0	0	0	0	0	0	0	0	0	0	0	0	0	0	0	0	0	0	0	0	0	0	0	0	0	1	0
AD_winter_study_201224	31	Influenza B	0	ERS27176769	SAMEA120476083	ALINITY	2024-10-30	2024-11-04	72	0	0	TRUE	1	FALSE	FALSE	FALSE	0	qPCR not performed	0			0	0	0	0	0	0	0	0	0	0	0	0	0	0	0	0	0	0	0	0	0	0	0	0	0	0	0	0	0	0	0	0	0	0	1	0
AD_winter_study_201224	31	RSV	1	ERS27176769	SAMEA120476083	ALINITY	2024-10-30	2024-11-04	72	0	0	TRUE	1	TRUE	TRUE	TRUE	1	qPCR performed	0	29.3748	22.25	RSVB_Human_Respiratory_syncytial_virus_9320	15225	4.26247	2.10208	2.7077	1.42614	0.703317	0.905944	21713	142.614	5094	1458	859	580	33.4581	9.57635	5.64204	3.80952	113	71322	5036758	0.00224351	0.158436	0.307099	99.1228	312	181	336.558	193.425	47	11	4	1	0	0	0
AD_winter_study_201224	31	SARS-CoV-2	0	ERS27176769	SAMEA120476083	ALINITY	2024-10-30	2024-11-04	72	0	0	TRUE	1	TRUE	FALSE	FALSE	0	qPCR not performed	0			SARS-CoV-2	29903	1	1	1	0.0141123	0.0141123	0.0141123	422	1.41123	422	0	0	0	1.41123	0	0	0	1	71322	5036758	1.9854e-05	0.00140209	0.010176	100	623	422	623	422	1	1	1	0	0	1	0
AD_winter_study_201224	31	unmapped	0	ERS27176769	SAMEA120476083	ALINITY	2024-10-30	2024-11-04	72	0	0	TRUE	1	FALSE	FALSE	TRUE	0	qPCR not performed	0			unmapped	0	0	0	0	0	0	0	0	0	0	0	0	0	0	0	0	0	178781	0	0	0	0	3.60051	100	0	0	0	0	0	0	0	0	0	1	0
AD_winter_study_201224	32	Influenza A	0	ERS27176770	SAMEA120476084	ALINITY	2024-10-31	2024-11-04	73	0	0	TRUE	1	FALSE	FALSE	FALSE	0	qPCR not performed	0			0	0	0	0	0	0	0	0	0	0	0	0	0	0	0	0	0	0	0	0	0	0	0	0	0	0	0	0	0	0	0	0	0	0	1	0
AD_winter_study_201224	32	Influenza B	0	ERS27176770	SAMEA120476084	ALINITY	2024-10-31	2024-11-04	73	0	0	TRUE	1	FALSE	FALSE	FALSE	0	qPCR not performed	0			0	0	0	0	0	0	0	0	0	0	0	0	0	0	0	0	0	0	0	0	0	0	0	0	0	0	0	0	0	0	0	0	0	0	1	0
AD_winter_study_201224	32	RSV	1	ERS27176770	SAMEA120476084	ALINITY	2024-10-31	2024-11-04	73	0	0	TRUE	1	TRUE	TRUE	TRUE	1	qPCR performed	0	27.8971	24.84	RSVB_Human_Respiratory_syncytial_virus_9320	15225	81.5783	4.91212	9.40171	80.8443	4.86791	9.31711	1230854	8084.43	15088	14913	14475	12882	99.1002	97.9507	95.0739	84.6108	5816	71322	5036758	0.115471	8.15457	15.8061	99.283	337	187	372.354	211.927	2632	1067	384	1	0	0	0
AD_winter_study_201224	32	SARS-CoV-2	0	ERS27176770	SAMEA120476084	ALINITY	2024-10-31	2024-11-04	73	0	0	TRUE	1	FALSE	FALSE	FALSE	0	qPCR not performed	0			0	0	0	0	0	0	0	0	0	0	0	0	0	0	0	0	0	0	0	0	0	0	0	0	0	0	0	0	0	0	0	0	0	0	1	0
AD_winter_study_201224	32	unmapped	0	ERS27176770	SAMEA120476084	ALINITY	2024-10-31	2024-11-04	73	0	0	TRUE	1	FALSE	FALSE	TRUE	0	qPCR not performed	0			unmapped	0	0	0	0	0	0	0	0	0	0	0	0	0	0	0	0	0	119503	0	0	0	0	2.4067	100	0	0	0	0	0	0	0	0	0	1	0
AD_winter_study_201224	33	Influenza A	0	ERS27176771	SAMEA120476085	ALINITY	2024-10-30	2024-11-04	74	0	0	TRUE	1	FALSE	FALSE	FALSE	0	qPCR not performed	0			0	0	0	0	0	0	0	0	0	0	0	0	0	0	0	0	0	0	0	0	0	0	0	0	0	0	0	0	0	0	0	0	0	0	1	0
AD_winter_study_201224	33	Influenza B	0	ERS27176771	SAMEA120476085	ALINITY	2024-10-30	2024-11-04	74	0	0	TRUE	1	FALSE	FALSE	FALSE	0	qPCR not performed	0			0	0	0	0	0	0	0	0	0	0	0	0	0	0	0	0	0	0	0	0	0	0	0	0	0	0	0	0	0	0	0	0	0	0	1	0
AD_winter_study_201224	33	RSV	1	ERS27176771	SAMEA120476085	ALINITY	2024-10-30	2024-11-04	74	0	0	TRUE	1	TRUE	TRUE	TRUE	1	qPCR performed	0	29.7508	23.07	RSVA_Human_respiratory_syncytial_virus_S2	15190	12.215	3.44646	5.1665	7.30731	2.06175	3.09072	110998	730.731	9087	5824	4461	2308	59.8223	38.341	29.368	15.1942	563	71322	5036758	0.0111778	0.789378	1.53006	100	303	171	334.339	196.533	223	88	24	1	0	0	0
AD_winter_study_201224	33	SARS-CoV-2	0	ERS27176771	SAMEA120476085	ALINITY	2024-10-30	2024-11-04	74	0	0	TRUE	1	FALSE	FALSE	FALSE	0	qPCR not performed	0			0	0	0	0	0	0	0	0	0	0	0	0	0	0	0	0	0	0	0	0	0	0	0	0	0	0	0	0	0	0	0	0	0	0	1	0
AD_winter_study_201224	33	unmapped	0	ERS27176771	SAMEA120476085	ALINITY	2024-10-30	2024-11-04	74	0	0	TRUE	1	FALSE	FALSE	TRUE	0	qPCR not performed	0			unmapped	0	0	0	0	0	0	0	0	0	0	0	0	0	0	0	0	0	113108	0	0	0	0	2.27791	100	0	0	0	0	0	0	0	0	0	1	0
AD_winter_study_201224	34	Influenza A	0	ERS27176772	SAMEA120476086	ALINITY	2024-10-31	2024-11-04	75	0	0	TRUE	1	FALSE	FALSE	FALSE	0	qPCR not performed	0			0	0	0	0	0	0	0	0	0	0	0	0	0	0	0	0	0	0	0	0	0	0	0	0	0	0	0	0	0	0	0	0	0	0	1	0
AD_winter_study_201224	34	Influenza B	0	ERS27176772	SAMEA120476086	ALINITY	2024-10-31	2024-11-04	75	0	0	TRUE	1	FALSE	FALSE	FALSE	0	qPCR not performed	0			0	0	0	0	0	0	0	0	0	0	0	0	0	0	0	0	0	0	0	0	0	0	0	0	0	0	0	0	0	0	0	0	0	0	1	0
AD_winter_study_201224	34	RSV	1	ERS27176772	SAMEA120476086	ALINITY	2024-10-31	2024-11-04	75	0	0	TRUE	1	TRUE	TRUE	TRUE	1	qPCR performed	0	33.0511	26.51	RSVA_Human_respiratory_syncytial_virus_S2	15190	6.24271	2.95085	4.14264	3.49493	1.65201	2.31922	53088	349.493	8504	4329	2871	1476	55.9842	28.499	18.9006	9.71692	287	71322	5036758	0.00569811	0.4024	0.779976	99.6528	301	157	330.934	183.359	96	33	7	1	0	0	0
AD_winter_study_201224	34	SARS-CoV-2	0	ERS27176772	SAMEA120476086	ALINITY	2024-10-31	2024-11-04	75	0	0	TRUE	1	FALSE	FALSE	FALSE	0	qPCR not performed	0			0	0	0	0	0	0	0	0	0	0	0	0	0	0	0	0	0	0	0	0	0	0	0	0	0	0	0	0	0	0	0	0	0	0	1	0
AD_winter_study_201224	34	unmapped	0	ERS27176772	SAMEA120476086	ALINITY	2024-10-31	2024-11-04	75	0	0	TRUE	1	FALSE	FALSE	TRUE	0	qPCR not performed	0			unmapped	0	0	0	0	0	0	0	0	0	0	0	0	0	0	0	0	0	209181	0	0	0	0	4.21274	100	0	0	0	0	0	0	0	0	0	1	0
AD_winter_study_201224	35	Influenza A	0	ERS27176773	SAMEA120476087	ALINITY	2024-10-29	2024-11-04	76	0	0	TRUE	1	FALSE	FALSE	FALSE	0	qPCR not performed	0			0	0	0	0	0	0	0	0	0	0	0	0	0	0	0	0	0	0	0	0	0	0	0	0	0	0	0	0	0	0	0	0	0	0	1	0
AD_winter_study_201224	35	Influenza B	0	ERS27176773	SAMEA120476087	ALINITY	2024-10-29	2024-11-04	76	0	0	TRUE	1	FALSE	FALSE	FALSE	0	qPCR not performed	0			0	0	0	0	0	0	0	0	0	0	0	0	0	0	0	0	0	0	0	0	0	0	0	0	0	0	0	0	0	0	0	0	0	0	1	0
AD_winter_study_201224	35	RSV	1	ERS27176773	SAMEA120476087	ALINITY	2024-10-29	2024-11-04	76	0	0	TRUE	1	TRUE	TRUE	TRUE	1	qPCR performed	0	24.5124	18.52	RSVA_Human_respiratory_syncytial_virus_S2	15190	179.122	4.98504	9.9242	175.785	4.89217	9.7393	2670178	17578.5	14907	14845	14828	14669	98.1369	97.7288	97.6169	96.5701	12346	71322	5036758	0.245118	17.3102	33.5526	99.4602	328	182	365.696	215.725	5335	2387	1018	1	0	0	0
AD_winter_study_201224	35	SARS-CoV-2	0	ERS27176773	SAMEA120476087	ALINITY	2024-10-29	2024-11-04	76	0	0	TRUE	1	FALSE	FALSE	FALSE	0	qPCR not performed	0			0	0	0	0	0	0	0	0	0	0	0	0	0	0	0	0	0	0	0	0	0	0	0	0	0	0	0	0	0	0	0	0	0	0	1	0
AD_winter_study_201224	35	unmapped	0	ERS27176773	SAMEA120476087	ALINITY	2024-10-29	2024-11-04	76	0	0	TRUE	1	FALSE	FALSE	TRUE	0	qPCR not performed	0			unmapped	0	0	0	0	0	0	0	0	0	0	0	0	0	0	0	0	0	106040	0	0	0	0	2.13556	100	0	0	0	0	0	0	0	0	0	1	0
AD_winter_study_201224	36	Adenovirus	0	ERS27176774	SAMEA120476088	Negative Control			RT NC 3	0	1	TRUE	0	FALSE	FALSE	FALSE	0	qPCR not performed	0			0	0	0	0	0	0	0	0	0	0	0	0	0	0	0	0	0	0	0	0	0	0	0	0	0	0	0	0	0	0	0	0	0	0	0	0
AD_winter_study_201224	36	Bordetella parapertussis	0	ERS27176774	SAMEA120476088	Negative Control			RT NC 3	0	1	TRUE	0	FALSE	FALSE	FALSE	0	qPCR not performed	0			0	0	0	0	0	0	0	0	0	0	0	0	0	0	0	0	0	0	0	0	0	0	0	0	0	0	0	0	0	0	0	0	0	0	0	0
AD_winter_study_201224	36	Bordetella pertussis	0	ERS27176774	SAMEA120476088	Negative Control			RT NC 3	0	1	TRUE	0	FALSE	FALSE	FALSE	0	qPCR not performed	0			0	0	0	0	0	0	0	0	0	0	0	0	0	0	0	0	0	0	0	0	0	0	0	0	0	0	0	0	0	0	0	0	0	0	0	0
AD_winter_study_201224	36	Chlamydia pneumoniae	0	ERS27176774	SAMEA120476088	Negative Control			RT NC 3	0	1	TRUE	0	FALSE	FALSE	FALSE	0	qPCR not performed	0			0	0	0	0	0	0	0	0	0	0	0	0	0	0	0	0	0	0	0	0	0	0	0	0	0	0	0	0	0	0	0	0	0	0	0	0
AD_winter_study_201224	36	Coronavirus 229E	0	ERS27176774	SAMEA120476088	Negative Control			RT NC 3	0	1	TRUE	0	FALSE	FALSE	FALSE	0	qPCR not performed	0			0	0	0	0	0	0	0	0	0	0	0	0	0	0	0	0	0	0	0	0	0	0	0	0	0	0	0	0	0	0	0	0	0	0	0	0
AD_winter_study_201224	36	Coronavirus HKU	0	ERS27176774	SAMEA120476088	Negative Control			RT NC 3	0	1	TRUE	0	FALSE	FALSE	FALSE	0	qPCR not performed	0			0	0	0	0	0	0	0	0	0	0	0	0	0	0	0	0	0	0	0	0	0	0	0	0	0	0	0	0	0	0	0	0	0	0	0	0
AD_winter_study_201224	36	Coronavirus NL63	0	ERS27176774	SAMEA120476088	Negative Control			RT NC 3	0	1	TRUE	0	FALSE	FALSE	FALSE	0	qPCR not performed	0			0	0	0	0	0	0	0	0	0	0	0	0	0	0	0	0	0	0	0	0	0	0	0	0	0	0	0	0	0	0	0	0	0	0	0	0
AD_winter_study_201224	36	Coronavirus OC43	0	ERS27176774	SAMEA120476088	Negative Control			RT NC 3	0	1	TRUE	0	FALSE	FALSE	FALSE	0	qPCR not performed	0			0	0	0	0	0	0	0	0	0	0	0	0	0	0	0	0	0	0	0	0	0	0	0	0	0	0	0	0	0	0	0	0	0	0	0	0
AD_winter_study_201224	36	Influenza A	0	ERS27176774	SAMEA120476088	Negative Control			RT NC 3	0	1	TRUE	0	FALSE	FALSE	FALSE	0	qPCR not performed	0			0	0	0	0	0	0	0	0	0	0	0	0	0	0	0	0	0	0	0	0	0	0	0	0	0	0	0	0	0	0	0	0	0	0	0	0
AD_winter_study_201224	36	Influenza A/H1	0	ERS27176774	SAMEA120476088	Negative Control			RT NC 3	0	1	TRUE	0	FALSE	FALSE	FALSE	0	qPCR not performed	0			0	0	0	0	0	0	0	0	0	0	0	0	0	0	0	0	0	0	0	0	0	0	0	0	0	0	0	0	0	0	0	0	0	0	0	0
AD_winter_study_201224	36	Influenza A/H1-2009	0	ERS27176774	SAMEA120476088	Negative Control			RT NC 3	0	1	TRUE	0	FALSE	FALSE	FALSE	0	qPCR not performed	0			0	0	0	0	0	0	0	0	0	0	0	0	0	0	0	0	0	0	0	0	0	0	0	0	0	0	0	0	0	0	0	0	0	0	0	0
AD_winter_study_201224	36	Influenza A/H3	0	ERS27176774	SAMEA120476088	Negative Control			RT NC 3	0	1	TRUE	0	FALSE	FALSE	FALSE	0	qPCR not performed	0			0	0	0	0	0	0	0	0	0	0	0	0	0	0	0	0	0	0	0	0	0	0	0	0	0	0	0	0	0	0	0	0	0	0	0	0
AD_winter_study_201224	36	Influenza B	0	ERS27176774	SAMEA120476088	Negative Control			RT NC 3	0	1	TRUE	0	FALSE	FALSE	FALSE	0	qPCR not performed	0			0	0	0	0	0	0	0	0	0	0	0	0	0	0	0	0	0	0	0	0	0	0	0	0	0	0	0	0	0	0	0	0	0	0	0	0
AD_winter_study_201224	36	MERS	0	ERS27176774	SAMEA120476088	Negative Control			RT NC 3	0	1	TRUE	0	FALSE	FALSE	FALSE	0	qPCR not performed	0			0	0	0	0	0	0	0	0	0	0	0	0	0	0	0	0	0	0	0	0	0	0	0	0	0	0	0	0	0	0	0	0	0	0	0	0
AD_winter_study_201224	36	Metapneumovirus	0	ERS27176774	SAMEA120476088	Negative Control			RT NC 3	0	1	TRUE	0	FALSE	FALSE	FALSE	0	qPCR not performed	0			0	0	0	0	0	0	0	0	0	0	0	0	0	0	0	0	0	0	0	0	0	0	0	0	0	0	0	0	0	0	0	0	0	0	0	0
AD_winter_study_201224	36	Mycoplasma pneumoniae	0	ERS27176774	SAMEA120476088	Negative Control			RT NC 3	0	1	TRUE	0	FALSE	FALSE	FALSE	0	qPCR not performed	0			0	0	0	0	0	0	0	0	0	0	0	0	0	0	0	0	0	0	0	0	0	0	0	0	0	0	0	0	0	0	0	0	0	0	0	0
AD_winter_study_201224	36	Parainfluenza 1	0	ERS27176774	SAMEA120476088	Negative Control			RT NC 3	0	1	TRUE	0	FALSE	FALSE	FALSE	0	qPCR not performed	0			0	0	0	0	0	0	0	0	0	0	0	0	0	0	0	0	0	0	0	0	0	0	0	0	0	0	0	0	0	0	0	0	0	0	0	0
AD_winter_study_201224	36	Parainfluenza 2	0	ERS27176774	SAMEA120476088	Negative Control			RT NC 3	0	1	TRUE	0	FALSE	FALSE	FALSE	0	qPCR not performed	0			0	0	0	0	0	0	0	0	0	0	0	0	0	0	0	0	0	0	0	0	0	0	0	0	0	0	0	0	0	0	0	0	0	0	0	0
AD_winter_study_201224	36	Parainfluenza 3	0	ERS27176774	SAMEA120476088	Negative Control			RT NC 3	0	1	TRUE	0	FALSE	FALSE	FALSE	0	qPCR not performed	0			0	0	0	0	0	0	0	0	0	0	0	0	0	0	0	0	0	0	0	0	0	0	0	0	0	0	0	0	0	0	0	0	0	0	0	0
AD_winter_study_201224	36	Parainfluenza 4	0	ERS27176774	SAMEA120476088	Negative Control			RT NC 3	0	1	TRUE	0	FALSE	FALSE	FALSE	0	qPCR not performed	0			0	0	0	0	0	0	0	0	0	0	0	0	0	0	0	0	0	0	0	0	0	0	0	0	0	0	0	0	0	0	0	0	0	0	0	0
AD_winter_study_201224	36	RSV	0	ERS27176774	SAMEA120476088	Negative Control			RT NC 3	0	1	TRUE	0	TRUE	FALSE	FALSE	0	qPCR not performed	0			RSVA_Human_respiratory_syncytial_virus_S2	15190	1.44395	1.44395	1.44395	0.0211982	0.0211982	0.0211982	322	2.11982	223	0	0	0	1.46807	0	0	0	1	71322	5036758	1.9854e-05	0.00140209	0.00271769	100	589	185	589	185	0	0	0	0	0	0	0
AD_winter_study_201224	36	Rhinovirus/enterovirus	0	ERS27176774	SAMEA120476088	Negative Control			RT NC 3	0	1	TRUE	0	FALSE	FALSE	FALSE	0	qPCR not performed	0			0	0	0	0	0	0	0	0	0	0	0	0	0	0	0	0	0	0	0	0	0	0	0	0	0	0	0	0	0	0	0	0	0	0	0	0
AD_winter_study_201224	36	SARS-CoV-2	0	ERS27176774	SAMEA120476088	Negative Control			RT NC 3	0	1	TRUE	0	FALSE	FALSE	FALSE	0	qPCR not performed	0			0	0	0	0	0	0	0	0	0	0	0	0	0	0	0	0	0	0	0	0	0	0	0	0	0	0	0	0	0	0	0	0	0	0	0	0
AD_winter_study_201224	36	unmapped	0	ERS27176774	SAMEA120476088	Negative Control			RT NC 3	0	1	TRUE	0	FALSE	FALSE	TRUE	0	qPCR not performed	0			unmapped	0	0	0	0	0	0	0	0	0	0	0	0	0	0	0	0	0	127160	0	0	0	0	2.5609	100	0	0	0	0	0	0	0	0	0	0	0
AD_winter_study_201224	37	Adenovirus	0	ERS27176775	SAMEA120476089	Negative Control			Negative Sequencing control 1	0	0	TRUE	0	FALSE	FALSE	FALSE	0	qPCR not performed	0			0	0	0	0	0	0	0	0	0	0	0	0	0	0	0	0	0	0	0	0	0	0	0	0	0	0	0	0	0	0	0	0	0	0	0	0
AD_winter_study_201224	37	Bordetella parapertussis	0	ERS27176775	SAMEA120476089	Negative Control			Negative Sequencing control 1	0	0	TRUE	0	FALSE	FALSE	FALSE	0	qPCR not performed	0			0	0	0	0	0	0	0	0	0	0	0	0	0	0	0	0	0	0	0	0	0	0	0	0	0	0	0	0	0	0	0	0	0	0	0	0
AD_winter_study_201224	37	Bordetella pertussis	0	ERS27176775	SAMEA120476089	Negative Control			Negative Sequencing control 1	0	0	TRUE	0	FALSE	FALSE	FALSE	0	qPCR not performed	0			0	0	0	0	0	0	0	0	0	0	0	0	0	0	0	0	0	0	0	0	0	0	0	0	0	0	0	0	0	0	0	0	0	0	0	0
AD_winter_study_201224	37	Chlamydia pneumoniae	0	ERS27176775	SAMEA120476089	Negative Control			Negative Sequencing control 1	0	0	TRUE	0	FALSE	FALSE	FALSE	0	qPCR not performed	0			0	0	0	0	0	0	0	0	0	0	0	0	0	0	0	0	0	0	0	0	0	0	0	0	0	0	0	0	0	0	0	0	0	0	0	0
AD_winter_study_201224	37	Coronavirus 229E	0	ERS27176775	SAMEA120476089	Negative Control			Negative Sequencing control 1	0	0	TRUE	0	FALSE	FALSE	FALSE	0	qPCR not performed	0			0	0	0	0	0	0	0	0	0	0	0	0	0	0	0	0	0	0	0	0	0	0	0	0	0	0	0	0	0	0	0	0	0	0	0	0
AD_winter_study_201224	37	Coronavirus HKU	0	ERS27176775	SAMEA120476089	Negative Control			Negative Sequencing control 1	0	0	TRUE	0	FALSE	FALSE	FALSE	0	qPCR not performed	0			0	0	0	0	0	0	0	0	0	0	0	0	0	0	0	0	0	0	0	0	0	0	0	0	0	0	0	0	0	0	0	0	0	0	0	0
AD_winter_study_201224	37	Coronavirus NL63	0	ERS27176775	SAMEA120476089	Negative Control			Negative Sequencing control 1	0	0	TRUE	0	FALSE	FALSE	FALSE	0	qPCR not performed	0			0	0	0	0	0	0	0	0	0	0	0	0	0	0	0	0	0	0	0	0	0	0	0	0	0	0	0	0	0	0	0	0	0	0	0	0
AD_winter_study_201224	37	Coronavirus OC43	0	ERS27176775	SAMEA120476089	Negative Control			Negative Sequencing control 1	0	0	TRUE	0	FALSE	FALSE	FALSE	0	qPCR not performed	0			0	0	0	0	0	0	0	0	0	0	0	0	0	0	0	0	0	0	0	0	0	0	0	0	0	0	0	0	0	0	0	0	0	0	0	0
AD_winter_study_201224	37	Influenza A	0	ERS27176775	SAMEA120476089	Negative Control			Negative Sequencing control 1	0	0	TRUE	0	FALSE	FALSE	FALSE	0	qPCR not performed	0			0	0	0	0	0	0	0	0	0	0	0	0	0	0	0	0	0	0	0	0	0	0	0	0	0	0	0	0	0	0	0	0	0	0	0	0
AD_winter_study_201224	37	Influenza A/H1	0	ERS27176775	SAMEA120476089	Negative Control			Negative Sequencing control 1	0	0	TRUE	0	FALSE	FALSE	FALSE	0	qPCR not performed	0			0	0	0	0	0	0	0	0	0	0	0	0	0	0	0	0	0	0	0	0	0	0	0	0	0	0	0	0	0	0	0	0	0	0	0	0
AD_winter_study_201224	37	Influenza A/H1-2009	0	ERS27176775	SAMEA120476089	Negative Control			Negative Sequencing control 1	0	0	TRUE	0	FALSE	FALSE	FALSE	0	qPCR not performed	0			0	0	0	0	0	0	0	0	0	0	0	0	0	0	0	0	0	0	0	0	0	0	0	0	0	0	0	0	0	0	0	0	0	0	0	0
AD_winter_study_201224	37	Influenza A/H3	0	ERS27176775	SAMEA120476089	Negative Control			Negative Sequencing control 1	0	0	TRUE	0	FALSE	FALSE	FALSE	0	qPCR not performed	0			0	0	0	0	0	0	0	0	0	0	0	0	0	0	0	0	0	0	0	0	0	0	0	0	0	0	0	0	0	0	0	0	0	0	0	0
AD_winter_study_201224	37	Influenza B	0	ERS27176775	SAMEA120476089	Negative Control			Negative Sequencing control 1	0	0	TRUE	0	FALSE	FALSE	FALSE	0	qPCR not performed	0			0	0	0	0	0	0	0	0	0	0	0	0	0	0	0	0	0	0	0	0	0	0	0	0	0	0	0	0	0	0	0	0	0	0	0	0
AD_winter_study_201224	37	MERS	0	ERS27176775	SAMEA120476089	Negative Control			Negative Sequencing control 1	0	0	TRUE	0	FALSE	FALSE	FALSE	0	qPCR not performed	0			0	0	0	0	0	0	0	0	0	0	0	0	0	0	0	0	0	0	0	0	0	0	0	0	0	0	0	0	0	0	0	0	0	0	0	0
AD_winter_study_201224	37	Metapneumovirus	0	ERS27176775	SAMEA120476089	Negative Control			Negative Sequencing control 1	0	0	TRUE	0	FALSE	FALSE	FALSE	0	qPCR not performed	0			0	0	0	0	0	0	0	0	0	0	0	0	0	0	0	0	0	0	0	0	0	0	0	0	0	0	0	0	0	0	0	0	0	0	0	0
AD_winter_study_201224	37	Mycoplasma pneumoniae	0	ERS27176775	SAMEA120476089	Negative Control			Negative Sequencing control 1	0	0	TRUE	0	FALSE	FALSE	FALSE	0	qPCR not performed	0			0	0	0	0	0	0	0	0	0	0	0	0	0	0	0	0	0	0	0	0	0	0	0	0	0	0	0	0	0	0	0	0	0	0	0	0
AD_winter_study_201224	37	Parainfluenza 1	0	ERS27176775	SAMEA120476089	Negative Control			Negative Sequencing control 1	0	0	TRUE	0	FALSE	FALSE	FALSE	0	qPCR not performed	0			0	0	0	0	0	0	0	0	0	0	0	0	0	0	0	0	0	0	0	0	0	0	0	0	0	0	0	0	0	0	0	0	0	0	0	0
AD_winter_study_201224	37	Parainfluenza 2	0	ERS27176775	SAMEA120476089	Negative Control			Negative Sequencing control 1	0	0	TRUE	0	FALSE	FALSE	FALSE	0	qPCR not performed	0			0	0	0	0	0	0	0	0	0	0	0	0	0	0	0	0	0	0	0	0	0	0	0	0	0	0	0	0	0	0	0	0	0	0	0	0
AD_winter_study_201224	37	Parainfluenza 3	0	ERS27176775	SAMEA120476089	Negative Control			Negative Sequencing control 1	0	0	TRUE	0	FALSE	FALSE	FALSE	0	qPCR not performed	0			0	0	0	0	0	0	0	0	0	0	0	0	0	0	0	0	0	0	0	0	0	0	0	0	0	0	0	0	0	0	0	0	0	0	0	0
AD_winter_study_201224	37	Parainfluenza 4	0	ERS27176775	SAMEA120476089	Negative Control			Negative Sequencing control 1	0	0	TRUE	0	FALSE	FALSE	FALSE	0	qPCR not performed	0			0	0	0	0	0	0	0	0	0	0	0	0	0	0	0	0	0	0	0	0	0	0	0	0	0	0	0	0	0	0	0	0	0	0	0	0
AD_winter_study_201224	37	RSV	0	ERS27176775	SAMEA120476089	Negative Control			Negative Sequencing control 1	0	0	TRUE	0	FALSE	FALSE	FALSE	0	qPCR not performed	0			0	0	0	0	0	0	0	0	0	0	0	0	0	0	0	0	0	0	0	0	0	0	0	0	0	0	0	0	0	0	0	0	0	0	0	0
AD_winter_study_201224	37	Rhinovirus/enterovirus	0	ERS27176775	SAMEA120476089	Negative Control			Negative Sequencing control 1	0	0	TRUE	0	FALSE	FALSE	FALSE	0	qPCR not performed	0			0	0	0	0	0	0	0	0	0	0	0	0	0	0	0	0	0	0	0	0	0	0	0	0	0	0	0	0	0	0	0	0	0	0	0	0
AD_winter_study_201224	37	SARS-CoV-2	0	ERS27176775	SAMEA120476089	Negative Control			Negative Sequencing control 1	0	0	TRUE	0	FALSE	FALSE	FALSE	0	qPCR not performed	0			0	0	0	0	0	0	0	0	0	0	0	0	0	0	0	0	0	0	0	0	0	0	0	0	0	0	0	0	0	0	0	0	0	0	0	0
AD_winter_study_201224	37	unmapped	0	ERS27176775	SAMEA120476089	Negative Control			Negative Sequencing control 1	0	0	TRUE	0	FALSE	FALSE	TRUE	0	qPCR not performed	0			unmapped	0	0	0	0	0	0	0	0	0	0	0	0	0	0	0	0	0	27622	0	0	0	0	0.556285	100	0	0	0	0	0	0	0	0	0	0	0
AD_winter_study_220125	41	Adenovirus	0	ERS27176776	SAMEA120476090	BIOFIRE	2024-10-08	2024-10-14	1	0	0	TRUE	1	FALSE	FALSE	FALSE	0	qPCR not performed	0			0	0	0	0	0	0	0	0	0	0	0	0	0	0	0	0	0	0	0	0	0	0	0	0	0	0	0	0	0	0	0	0	0	0	1	0
AD_winter_study_220125	41	Bordetella parapertussis	0	ERS27176776	SAMEA120476090	BIOFIRE	2024-10-08	2024-10-14	1	0	0	TRUE	1	FALSE	FALSE	FALSE	0	qPCR not performed	0			0	0	0	0	0	0	0	0	0	0	0	0	0	0	0	0	0	0	0	0	0	0	0	0	0	0	0	0	0	0	0	0	0	0	1	0
AD_winter_study_220125	41	Bordetella pertussis	0	ERS27176776	SAMEA120476090	BIOFIRE	2024-10-08	2024-10-14	1	0	0	TRUE	1	FALSE	FALSE	FALSE	0	qPCR not performed	0			0	0	0	0	0	0	0	0	0	0	0	0	0	0	0	0	0	0	0	0	0	0	0	0	0	0	0	0	0	0	0	0	0	0	1	0
AD_winter_study_220125	41	Chlamydia pneumoniae	0	ERS27176776	SAMEA120476090	BIOFIRE	2024-10-08	2024-10-14	1	0	0	TRUE	1	FALSE	FALSE	FALSE	0	qPCR not performed	0			0	0	0	0	0	0	0	0	0	0	0	0	0	0	0	0	0	0	0	0	0	0	0	0	0	0	0	0	0	0	0	0	0	0	1	0
AD_winter_study_220125	41	Coronavirus 229E	0	ERS27176776	SAMEA120476090	BIOFIRE	2024-10-08	2024-10-14	1	0	0	TRUE	1	FALSE	FALSE	FALSE	0	qPCR not performed	0			0	0	0	0	0	0	0	0	0	0	0	0	0	0	0	0	0	0	0	0	0	0	0	0	0	0	0	0	0	0	0	0	0	0	1	0
AD_winter_study_220125	41	Coronavirus HKU	0	ERS27176776	SAMEA120476090	BIOFIRE	2024-10-08	2024-10-14	1	0	0	TRUE	1	FALSE	FALSE	FALSE	0	qPCR not performed	0			0	0	0	0	0	0	0	0	0	0	0	0	0	0	0	0	0	0	0	0	0	0	0	0	0	0	0	0	0	0	0	0	0	0	1	0
AD_winter_study_220125	41	Coronavirus NL63	0	ERS27176776	SAMEA120476090	BIOFIRE	2024-10-08	2024-10-14	1	0	0	TRUE	1	FALSE	FALSE	FALSE	0	qPCR not performed	0			0	0	0	0	0	0	0	0	0	0	0	0	0	0	0	0	0	0	0	0	0	0	0	0	0	0	0	0	0	0	0	0	0	0	1	0
AD_winter_study_220125	41	Coronavirus OC43	0	ERS27176776	SAMEA120476090	BIOFIRE	2024-10-08	2024-10-14	1	0	0	TRUE	1	FALSE	FALSE	FALSE	0	qPCR not performed	0			0	0	0	0	0	0	0	0	0	0	0	0	0	0	0	0	0	0	0	0	0	0	0	0	0	0	0	0	0	0	0	0	0	0	1	0
AD_winter_study_220125	41	Rhinovirus/enterovirus	1	ERS27176776	SAMEA120476090	BIOFIRE	2024-10-08	2024-10-14	1	0	0	TRUE	1	TRUE	TRUE	TRUE	1	qPCR performed	0	25.1526		Human_rhinovirus_3	7208	3.08602	2.54244	3.0206	2.24473	1.84933	2.19714	16180	224.473	5243	1978	1043	181	72.7386	27.4417	14.47	2.5111	64	25959	7824763	0.000817916	0.246543	6.33663	100	380	214.5	436.859	254.484	35	16	11	1	0	0	0
AD_winter_study_220125	41	Influenza A	0	ERS27176776	SAMEA120476090	BIOFIRE	2024-10-08	2024-10-14	1	0	0	TRUE	1	FALSE	FALSE	FALSE	0	qPCR not performed	0			0	0	0	0	0	0	0	0	0	0	0	0	0	0	0	0	0	0	0	0	0	0	0	0	0	0	0	0	0	0	0	0	0	0	1	0
AD_winter_study_220125	41	Influenza A/H1	0	ERS27176776	SAMEA120476090	BIOFIRE	2024-10-08	2024-10-14	1	0	0	TRUE	1	FALSE	FALSE	FALSE	0	qPCR not performed	0			0	0	0	0	0	0	0	0	0	0	0	0	0	0	0	0	0	0	0	0	0	0	0	0	0	0	0	0	0	0	0	0	0	0	1	0
AD_winter_study_220125	41	Influenza A/H1-2009	0	ERS27176776	SAMEA120476090	BIOFIRE	2024-10-08	2024-10-14	1	0	0	TRUE	1	FALSE	FALSE	FALSE	0	qPCR not performed	0			0	0	0	0	0	0	0	0	0	0	0	0	0	0	0	0	0	0	0	0	0	0	0	0	0	0	0	0	0	0	0	0	0	0	1	0
AD_winter_study_220125	41	Influenza A/H3	0	ERS27176776	SAMEA120476090	BIOFIRE	2024-10-08	2024-10-14	1	0	0	TRUE	1	FALSE	FALSE	FALSE	0	qPCR not performed	0			0	0	0	0	0	0	0	0	0	0	0	0	0	0	0	0	0	0	0	0	0	0	0	0	0	0	0	0	0	0	0	0	0	0	1	0
AD_winter_study_220125	41	Influenza B	0	ERS27176776	SAMEA120476090	BIOFIRE	2024-10-08	2024-10-14	1	0	0	TRUE	1	FALSE	FALSE	FALSE	0	qPCR not performed	0			0	0	0	0	0	0	0	0	0	0	0	0	0	0	0	0	0	0	0	0	0	0	0	0	0	0	0	0	0	0	0	0	0	0	1	0
AD_winter_study_220125	41	MERS	0	ERS27176776	SAMEA120476090	BIOFIRE	2024-10-08	2024-10-14	1	0	0	TRUE	1	FALSE	FALSE	FALSE	0	qPCR not performed	0			0	0	0	0	0	0	0	0	0	0	0	0	0	0	0	0	0	0	0	0	0	0	0	0	0	0	0	0	0	0	0	0	0	0	1	0
AD_winter_study_220125	41	Metapneumovirus	0	ERS27176776	SAMEA120476090	BIOFIRE	2024-10-08	2024-10-14	1	0	0	TRUE	1	FALSE	FALSE	FALSE	0	qPCR not performed	0			0	0	0	0	0	0	0	0	0	0	0	0	0	0	0	0	0	0	0	0	0	0	0	0	0	0	0	0	0	0	0	0	0	0	1	0
AD_winter_study_220125	41	Mycoplasma pneumoniae	0	ERS27176776	SAMEA120476090	BIOFIRE	2024-10-08	2024-10-14	1	0	0	TRUE	1	FALSE	FALSE	FALSE	0	qPCR not performed	0			0	0	0	0	0	0	0	0	0	0	0	0	0	0	0	0	0	0	0	0	0	0	0	0	0	0	0	0	0	0	0	0	0	0	1	0
AD_winter_study_220125	41	Parainfluenza 1	0	ERS27176776	SAMEA120476090	BIOFIRE	2024-10-08	2024-10-14	1	0	0	TRUE	1	FALSE	FALSE	FALSE	0	qPCR not performed	0			0	0	0	0	0	0	0	0	0	0	0	0	0	0	0	0	0	0	0	0	0	0	0	0	0	0	0	0	0	0	0	0	0	0	1	0
AD_winter_study_220125	41	Parainfluenza 2	0	ERS27176776	SAMEA120476090	BIOFIRE	2024-10-08	2024-10-14	1	0	0	TRUE	1	FALSE	FALSE	FALSE	0	qPCR not performed	0			0	0	0	0	0	0	0	0	0	0	0	0	0	0	0	0	0	0	0	0	0	0	0	0	0	0	0	0	0	0	0	0	0	0	1	0
AD_winter_study_220125	41	Parainfluenza 3	0	ERS27176776	SAMEA120476090	BIOFIRE	2024-10-08	2024-10-14	1	0	0	TRUE	1	FALSE	FALSE	FALSE	0	qPCR not performed	0			0	0	0	0	0	0	0	0	0	0	0	0	0	0	0	0	0	0	0	0	0	0	0	0	0	0	0	0	0	0	0	0	0	0	1	0
AD_winter_study_220125	41	Parainfluenza 4	0	ERS27176776	SAMEA120476090	BIOFIRE	2024-10-08	2024-10-14	1	0	0	TRUE	1	FALSE	FALSE	FALSE	0	qPCR not performed	0			0	0	0	0	0	0	0	0	0	0	0	0	0	0	0	0	0	0	0	0	0	0	0	0	0	0	0	0	0	0	0	0	0	0	1	0
AD_winter_study_220125	41	RSV	0	ERS27176776	SAMEA120476090	BIOFIRE	2024-10-08	2024-10-14	1	0	0	TRUE	1	FALSE	FALSE	FALSE	0	qPCR not performed	0			0	0	0	0	0	0	0	0	0	0	0	0	0	0	0	0	0	0	0	0	0	0	0	0	0	0	0	0	0	0	0	0	0	0	1	0
AD_winter_study_220125	41	SARS-CoV-2	1	ERS27176776	SAMEA120476090	BIOFIRE	2024-10-08	2024-10-14	1	0	0	TRUE	1	FALSE	FALSE	FALSE	0	qPCR performed	1			0	0	0	0	0	0	0	0	0	0	0	0	0	0	0	0	0	0	0	0	0	0	0	0	0	0	0	0	0	0	0	0	0	0	0	1
AD_winter_study_220125	41	unmapped	0	ERS27176776	SAMEA120476090	BIOFIRE	2024-10-08	2024-10-14	1	0	0	TRUE	1	FALSE	FALSE	TRUE	0	qPCR not performed	0			unmapped	0	0	0	0	0	0	0	0	0	0	0	0	0	0	0	0	0	213662	0	0	0	0	2.73968	100	0	0	0	0	0	0	0	0	0	1	0
AD_winter_study_220125	42	Influenza A	0	ERS27176777	SAMEA120476091	CEPHEID	2024-10-13	2024-10-14	2	0	0	TRUE	1	FALSE	FALSE	FALSE	0	qPCR not performed	0			0	0	0	0	0	0	0	0	0	0	0	0	0	0	0	0	0	0	0	0	0	0	0	0	0	0	0	0	0	0	0	0	0	0	1	0
AD_winter_study_220125	42	Influenza B	0	ERS27176777	SAMEA120476091	CEPHEID	2024-10-13	2024-10-14	2	0	0	TRUE	1	FALSE	FALSE	FALSE	0	qPCR not performed	0			0	0	0	0	0	0	0	0	0	0	0	0	0	0	0	0	0	0	0	0	0	0	0	0	0	0	0	0	0	0	0	0	0	0	1	0
AD_winter_study_220125	42	RSV	0	ERS27176777	SAMEA120476091	CEPHEID	2024-10-13	2024-10-14	2	0	0	TRUE	1	FALSE	FALSE	FALSE	0	qPCR not performed	0			0	0	0	0	0	0	0	0	0	0	0	0	0	0	0	0	0	0	0	0	0	0	0	0	0	0	0	0	0	0	0	0	0	0	1	0
AD_winter_study_220125	42	SARS-CoV-2	1	ERS27176777	SAMEA120476091	CEPHEID	2024-10-13	2024-10-14	2	0	0	TRUE	1	TRUE	TRUE	TRUE	1	qPCR performed	0	29.5307	19.1	SARS-CoV-2	29903	6.89693	3.37113	4.5555	6.25252	3.05615	4.12985	186969	625.252	27109	17920	10394	4598	90.6565	59.9271	34.7591	15.3764	885	25959	7824763	0.0113102	3.40922	94.1489	100	352	176	391.462	209.488	377	172	73	1	0	0	0
AD_winter_study_220125	42	unmapped	0	ERS27176777	SAMEA120476091	CEPHEID	2024-10-13	2024-10-14	2	0	0	TRUE	1	FALSE	FALSE	TRUE	0	qPCR not performed	0			unmapped	0	0	0	0	0	0	0	0	0	0	0	0	0	0	0	0	0	174726	0	0	0	0	2.24042	100	0	0	0	0	0	0	0	0	0	1	0
AD_winter_study_220125	43	Adenovirus	0	ERS27176778	SAMEA120476092	BIOFIRE	2024-10-09	2024-10-14	3	0	0	TRUE	1	FALSE	FALSE	FALSE	0	qPCR not performed	0			0	0	0	0	0	0	0	0	0	0	0	0	0	0	0	0	0	0	0	0	0	0	0	0	0	0	0	0	0	0	0	0	0	0	1	0
AD_winter_study_220125	43	Bordetella parapertussis	0	ERS27176778	SAMEA120476092	BIOFIRE	2024-10-09	2024-10-14	3	0	0	TRUE	1	FALSE	FALSE	FALSE	0	qPCR not performed	0			0	0	0	0	0	0	0	0	0	0	0	0	0	0	0	0	0	0	0	0	0	0	0	0	0	0	0	0	0	0	0	0	0	0	1	0
AD_winter_study_220125	43	Bordetella pertussis	0	ERS27176778	SAMEA120476092	BIOFIRE	2024-10-09	2024-10-14	3	0	0	TRUE	1	FALSE	FALSE	FALSE	0	qPCR not performed	0			0	0	0	0	0	0	0	0	0	0	0	0	0	0	0	0	0	0	0	0	0	0	0	0	0	0	0	0	0	0	0	0	0	0	1	0
AD_winter_study_220125	43	Chlamydia pneumoniae	0	ERS27176778	SAMEA120476092	BIOFIRE	2024-10-09	2024-10-14	3	0	0	TRUE	1	FALSE	FALSE	FALSE	0	qPCR not performed	0			0	0	0	0	0	0	0	0	0	0	0	0	0	0	0	0	0	0	0	0	0	0	0	0	0	0	0	0	0	0	0	0	0	0	1	0
AD_winter_study_220125	43	Coronavirus 229E	0	ERS27176778	SAMEA120476092	BIOFIRE	2024-10-09	2024-10-14	3	0	0	TRUE	1	FALSE	FALSE	FALSE	0	qPCR not performed	0			0	0	0	0	0	0	0	0	0	0	0	0	0	0	0	0	0	0	0	0	0	0	0	0	0	0	0	0	0	0	0	0	0	0	1	0
AD_winter_study_220125	43	Coronavirus HKU	0	ERS27176778	SAMEA120476092	BIOFIRE	2024-10-09	2024-10-14	3	0	0	TRUE	1	FALSE	FALSE	FALSE	0	qPCR not performed	0			0	0	0	0	0	0	0	0	0	0	0	0	0	0	0	0	0	0	0	0	0	0	0	0	0	0	0	0	0	0	0	0	0	0	1	0
AD_winter_study_220125	43	Coronavirus NL63	0	ERS27176778	SAMEA120476092	BIOFIRE	2024-10-09	2024-10-14	3	0	0	TRUE	1	FALSE	FALSE	FALSE	0	qPCR not performed	0			0	0	0	0	0	0	0	0	0	0	0	0	0	0	0	0	0	0	0	0	0	0	0	0	0	0	0	0	0	0	0	0	0	0	1	0
AD_winter_study_220125	43	Coronavirus OC43	0	ERS27176778	SAMEA120476092	BIOFIRE	2024-10-09	2024-10-14	3	0	0	TRUE	1	FALSE	FALSE	FALSE	0	qPCR not performed	0			0	0	0	0	0	0	0	0	0	0	0	0	0	0	0	0	0	0	0	0	0	0	0	0	0	0	0	0	0	0	0	0	0	0	1	0
AD_winter_study_220125	43	Rhinovirus/enterovirus	1	ERS27176778	SAMEA120476092	BIOFIRE	2024-10-09	2024-10-14	3	0	0	TRUE	1	FALSE	FALSE	FALSE	0	qPCR performed	0	31.7642		0	0	0	0	0	0	0	0	0	0	0	0	0	0	0	0	0	0	0	0	0	0	0	0	0	0	0	0	0	0	0	0	0	0	0	1
AD_winter_study_220125	43	Influenza A	0	ERS27176778	SAMEA120476092	BIOFIRE	2024-10-09	2024-10-14	3	0	0	TRUE	1	FALSE	FALSE	FALSE	0	qPCR not performed	0			0	0	0	0	0	0	0	0	0	0	0	0	0	0	0	0	0	0	0	0	0	0	0	0	0	0	0	0	0	0	0	0	0	0	1	0
AD_winter_study_220125	43	Influenza A/H1	0	ERS27176778	SAMEA120476092	BIOFIRE	2024-10-09	2024-10-14	3	0	0	TRUE	1	FALSE	FALSE	FALSE	0	qPCR not performed	0			0	0	0	0	0	0	0	0	0	0	0	0	0	0	0	0	0	0	0	0	0	0	0	0	0	0	0	0	0	0	0	0	0	0	1	0
AD_winter_study_220125	43	Influenza A/H1-2009	0	ERS27176778	SAMEA120476092	BIOFIRE	2024-10-09	2024-10-14	3	0	0	TRUE	1	FALSE	FALSE	FALSE	0	qPCR not performed	0			0	0	0	0	0	0	0	0	0	0	0	0	0	0	0	0	0	0	0	0	0	0	0	0	0	0	0	0	0	0	0	0	0	0	1	0
AD_winter_study_220125	43	Influenza A/H3	0	ERS27176778	SAMEA120476092	BIOFIRE	2024-10-09	2024-10-14	3	0	0	TRUE	1	FALSE	FALSE	FALSE	0	qPCR not performed	0			0	0	0	0	0	0	0	0	0	0	0	0	0	0	0	0	0	0	0	0	0	0	0	0	0	0	0	0	0	0	0	0	0	0	1	0
AD_winter_study_220125	43	Influenza B	0	ERS27176778	SAMEA120476092	BIOFIRE	2024-10-09	2024-10-14	3	0	0	TRUE	1	FALSE	FALSE	FALSE	0	qPCR not performed	0			0	0	0	0	0	0	0	0	0	0	0	0	0	0	0	0	0	0	0	0	0	0	0	0	0	0	0	0	0	0	0	0	0	0	1	0
AD_winter_study_220125	43	MERS	0	ERS27176778	SAMEA120476092	BIOFIRE	2024-10-09	2024-10-14	3	0	0	TRUE	1	FALSE	FALSE	FALSE	0	qPCR not performed	0			0	0	0	0	0	0	0	0	0	0	0	0	0	0	0	0	0	0	0	0	0	0	0	0	0	0	0	0	0	0	0	0	0	0	1	0
AD_winter_study_220125	43	Metapneumovirus	0	ERS27176778	SAMEA120476092	BIOFIRE	2024-10-09	2024-10-14	3	0	0	TRUE	1	FALSE	FALSE	FALSE	0	qPCR not performed	0			0	0	0	0	0	0	0	0	0	0	0	0	0	0	0	0	0	0	0	0	0	0	0	0	0	0	0	0	0	0	0	0	0	0	1	0
AD_winter_study_220125	43	Mycoplasma pneumoniae	0	ERS27176778	SAMEA120476092	BIOFIRE	2024-10-09	2024-10-14	3	0	0	TRUE	1	FALSE	FALSE	FALSE	0	qPCR not performed	0			0	0	0	0	0	0	0	0	0	0	0	0	0	0	0	0	0	0	0	0	0	0	0	0	0	0	0	0	0	0	0	0	0	0	1	0
AD_winter_study_220125	43	Parainfluenza 1	0	ERS27176778	SAMEA120476092	BIOFIRE	2024-10-09	2024-10-14	3	0	0	TRUE	1	FALSE	FALSE	FALSE	0	qPCR not performed	0			0	0	0	0	0	0	0	0	0	0	0	0	0	0	0	0	0	0	0	0	0	0	0	0	0	0	0	0	0	0	0	0	0	0	1	0
AD_winter_study_220125	43	Parainfluenza 2	0	ERS27176778	SAMEA120476092	BIOFIRE	2024-10-09	2024-10-14	3	0	0	TRUE	1	FALSE	FALSE	FALSE	0	qPCR not performed	0			0	0	0	0	0	0	0	0	0	0	0	0	0	0	0	0	0	0	0	0	0	0	0	0	0	0	0	0	0	0	0	0	0	0	1	0
AD_winter_study_220125	43	Parainfluenza 3	0	ERS27176778	SAMEA120476092	BIOFIRE	2024-10-09	2024-10-14	3	0	0	TRUE	1	FALSE	FALSE	FALSE	0	qPCR not performed	0			0	0	0	0	0	0	0	0	0	0	0	0	0	0	0	0	0	0	0	0	0	0	0	0	0	0	0	0	0	0	0	0	0	0	1	0
AD_winter_study_220125	43	Parainfluenza 4	0	ERS27176778	SAMEA120476092	BIOFIRE	2024-10-09	2024-10-14	3	0	0	TRUE	1	FALSE	FALSE	FALSE	0	qPCR not performed	0			0	0	0	0	0	0	0	0	0	0	0	0	0	0	0	0	0	0	0	0	0	0	0	0	0	0	0	0	0	0	0	0	0	0	1	0
AD_winter_study_220125	43	RSV	0	ERS27176778	SAMEA120476092	BIOFIRE	2024-10-09	2024-10-14	3	0	0	TRUE	1	FALSE	FALSE	FALSE	0	qPCR not performed	0			0	0	0	0	0	0	0	0	0	0	0	0	0	0	0	0	0	0	0	0	0	0	0	0	0	0	0	0	0	0	0	0	0	0	1	0
AD_winter_study_220125	43	SARS-CoV-2	0	ERS27176778	SAMEA120476092	BIOFIRE	2024-10-09	2024-10-14	3	0	0	TRUE	1	FALSE	FALSE	FALSE	0	qPCR not performed	0			0	0	0	0	0	0	0	0	0	0	0	0	0	0	0	0	0	0	0	0	0	0	0	0	0	0	0	0	0	0	0	0	0	0	1	0
AD_winter_study_220125	43	unmapped	0	ERS27176778	SAMEA120476092	BIOFIRE	2024-10-09	2024-10-14	3	0	0	TRUE	1	FALSE	FALSE	TRUE	0	qPCR not performed	0			unmapped	0	0	0	0	0	0	0	0	0	0	0	0	0	0	0	0	0	139117	0	0	0	0	1.78382	100	0	0	0	0	0	0	0	0	0	1	0
AD_winter_study_220125	44	Adenovirus	0	ERS27176779	SAMEA120476093	BIOFIRE	2024-10-12	2024-10-14	4	0	0	TRUE	1	FALSE	FALSE	FALSE	0	qPCR not performed	0			0	0	0	0	0	0	0	0	0	0	0	0	0	0	0	0	0	0	0	0	0	0	0	0	0	0	0	0	0	0	0	0	0	0	1	0
AD_winter_study_220125	44	Bordetella parapertussis	0	ERS27176779	SAMEA120476093	BIOFIRE	2024-10-12	2024-10-14	4	0	0	TRUE	1	FALSE	FALSE	FALSE	0	qPCR not performed	0			0	0	0	0	0	0	0	0	0	0	0	0	0	0	0	0	0	0	0	0	0	0	0	0	0	0	0	0	0	0	0	0	0	0	1	0
AD_winter_study_220125	44	Bordetella pertussis	0	ERS27176779	SAMEA120476093	BIOFIRE	2024-10-12	2024-10-14	4	0	0	TRUE	1	FALSE	FALSE	FALSE	0	qPCR not performed	0			0	0	0	0	0	0	0	0	0	0	0	0	0	0	0	0	0	0	0	0	0	0	0	0	0	0	0	0	0	0	0	0	0	0	1	0
AD_winter_study_220125	44	Chlamydia pneumoniae	0	ERS27176779	SAMEA120476093	BIOFIRE	2024-10-12	2024-10-14	4	0	0	TRUE	1	FALSE	FALSE	FALSE	0	qPCR not performed	0			0	0	0	0	0	0	0	0	0	0	0	0	0	0	0	0	0	0	0	0	0	0	0	0	0	0	0	0	0	0	0	0	0	0	1	0
AD_winter_study_220125	44	Coronavirus 229E	0	ERS27176779	SAMEA120476093	BIOFIRE	2024-10-12	2024-10-14	4	0	0	TRUE	1	FALSE	FALSE	FALSE	0	qPCR not performed	0			0	0	0	0	0	0	0	0	0	0	0	0	0	0	0	0	0	0	0	0	0	0	0	0	0	0	0	0	0	0	0	0	0	0	1	0
AD_winter_study_220125	44	Coronavirus HKU	0	ERS27176779	SAMEA120476093	BIOFIRE	2024-10-12	2024-10-14	4	0	0	TRUE	1	FALSE	FALSE	FALSE	0	qPCR not performed	0			0	0	0	0	0	0	0	0	0	0	0	0	0	0	0	0	0	0	0	0	0	0	0	0	0	0	0	0	0	0	0	0	0	0	1	0
AD_winter_study_220125	44	Coronavirus NL63	0	ERS27176779	SAMEA120476093	BIOFIRE	2024-10-12	2024-10-14	4	0	0	TRUE	1	FALSE	FALSE	FALSE	0	qPCR not performed	0			0	0	0	0	0	0	0	0	0	0	0	0	0	0	0	0	0	0	0	0	0	0	0	0	0	0	0	0	0	0	0	0	0	0	1	0
AD_winter_study_220125	44	Coronavirus OC43	0	ERS27176779	SAMEA120476093	BIOFIRE	2024-10-12	2024-10-14	4	0	0	TRUE	1	FALSE	FALSE	FALSE	0	qPCR not performed	0			0	0	0	0	0	0	0	0	0	0	0	0	0	0	0	0	0	0	0	0	0	0	0	0	0	0	0	0	0	0	0	0	0	0	1	0
AD_winter_study_220125	44	Rhinovirus/enterovirus	1	ERS27176779	SAMEA120476093	BIOFIRE	2024-10-12	2024-10-14	4	0	0	TRUE	1	FALSE	FALSE	FALSE	0	qPCR performed	0	30.0582		0	0	0	0	0	0	0	0	0	0	0	0	0	0	0	0	0	0	0	0	0	0	0	0	0	0	0	0	0	0	0	0	0	0	0	1
AD_winter_study_220125	44	Influenza A	0	ERS27176779	SAMEA120476093	BIOFIRE	2024-10-12	2024-10-14	4	0	0	TRUE	1	FALSE	FALSE	FALSE	0	qPCR not performed	0			0	0	0	0	0	0	0	0	0	0	0	0	0	0	0	0	0	0	0	0	0	0	0	0	0	0	0	0	0	0	0	0	0	0	1	0
AD_winter_study_220125	44	Influenza A/H1	0	ERS27176779	SAMEA120476093	BIOFIRE	2024-10-12	2024-10-14	4	0	0	TRUE	1	FALSE	FALSE	FALSE	0	qPCR not performed	0			0	0	0	0	0	0	0	0	0	0	0	0	0	0	0	0	0	0	0	0	0	0	0	0	0	0	0	0	0	0	0	0	0	0	1	0
AD_winter_study_220125	44	Influenza A/H1-2009	0	ERS27176779	SAMEA120476093	BIOFIRE	2024-10-12	2024-10-14	4	0	0	TRUE	1	FALSE	FALSE	FALSE	0	qPCR not performed	0			0	0	0	0	0	0	0	0	0	0	0	0	0	0	0	0	0	0	0	0	0	0	0	0	0	0	0	0	0	0	0	0	0	0	1	0
AD_winter_study_220125	44	Influenza A/H3	0	ERS27176779	SAMEA120476093	BIOFIRE	2024-10-12	2024-10-14	4	0	0	TRUE	1	FALSE	FALSE	FALSE	0	qPCR not performed	0			0	0	0	0	0	0	0	0	0	0	0	0	0	0	0	0	0	0	0	0	0	0	0	0	0	0	0	0	0	0	0	0	0	0	1	0
AD_winter_study_220125	44	Influenza B	0	ERS27176779	SAMEA120476093	BIOFIRE	2024-10-12	2024-10-14	4	0	0	TRUE	1	FALSE	FALSE	FALSE	0	qPCR not performed	0			0	0	0	0	0	0	0	0	0	0	0	0	0	0	0	0	0	0	0	0	0	0	0	0	0	0	0	0	0	0	0	0	0	0	1	0
AD_winter_study_220125	44	MERS	0	ERS27176779	SAMEA120476093	BIOFIRE	2024-10-12	2024-10-14	4	0	0	TRUE	1	FALSE	FALSE	FALSE	0	qPCR not performed	0			0	0	0	0	0	0	0	0	0	0	0	0	0	0	0	0	0	0	0	0	0	0	0	0	0	0	0	0	0	0	0	0	0	0	1	0
AD_winter_study_220125	44	Metapneumovirus	0	ERS27176779	SAMEA120476093	BIOFIRE	2024-10-12	2024-10-14	4	0	0	TRUE	1	FALSE	FALSE	FALSE	0	qPCR not performed	0			0	0	0	0	0	0	0	0	0	0	0	0	0	0	0	0	0	0	0	0	0	0	0	0	0	0	0	0	0	0	0	0	0	0	1	0
AD_winter_study_220125	44	Mycoplasma pneumoniae	0	ERS27176779	SAMEA120476093	BIOFIRE	2024-10-12	2024-10-14	4	0	0	TRUE	1	FALSE	FALSE	FALSE	0	qPCR not performed	0			0	0	0	0	0	0	0	0	0	0	0	0	0	0	0	0	0	0	0	0	0	0	0	0	0	0	0	0	0	0	0	0	0	0	1	0
AD_winter_study_220125	44	Parainfluenza 1	0	ERS27176779	SAMEA120476093	BIOFIRE	2024-10-12	2024-10-14	4	0	0	TRUE	1	FALSE	FALSE	FALSE	0	qPCR not performed	0			0	0	0	0	0	0	0	0	0	0	0	0	0	0	0	0	0	0	0	0	0	0	0	0	0	0	0	0	0	0	0	0	0	0	1	0
AD_winter_study_220125	44	Parainfluenza 2	0	ERS27176779	SAMEA120476093	BIOFIRE	2024-10-12	2024-10-14	4	0	0	TRUE	1	FALSE	FALSE	FALSE	0	qPCR not performed	0			0	0	0	0	0	0	0	0	0	0	0	0	0	0	0	0	0	0	0	0	0	0	0	0	0	0	0	0	0	0	0	0	0	0	1	0
AD_winter_study_220125	44	Parainfluenza 3	0	ERS27176779	SAMEA120476093	BIOFIRE	2024-10-12	2024-10-14	4	0	0	TRUE	1	FALSE	FALSE	FALSE	0	qPCR not performed	0			0	0	0	0	0	0	0	0	0	0	0	0	0	0	0	0	0	0	0	0	0	0	0	0	0	0	0	0	0	0	0	0	0	0	1	0
AD_winter_study_220125	44	Parainfluenza 4	0	ERS27176779	SAMEA120476093	BIOFIRE	2024-10-12	2024-10-14	4	0	0	TRUE	1	FALSE	FALSE	FALSE	0	qPCR not performed	0			0	0	0	0	0	0	0	0	0	0	0	0	0	0	0	0	0	0	0	0	0	0	0	0	0	0	0	0	0	0	0	0	0	0	1	0
AD_winter_study_220125	44	RSV	0	ERS27176779	SAMEA120476093	BIOFIRE	2024-10-12	2024-10-14	4	0	0	TRUE	1	FALSE	FALSE	FALSE	0	qPCR not performed	0			0	0	0	0	0	0	0	0	0	0	0	0	0	0	0	0	0	0	0	0	0	0	0	0	0	0	0	0	0	0	0	0	0	0	1	0
AD_winter_study_220125	44	SARS-CoV-2	0	ERS27176779	SAMEA120476093	BIOFIRE	2024-10-12	2024-10-14	4	0	0	TRUE	1	FALSE	FALSE	FALSE	0	qPCR not performed	0			0	0	0	0	0	0	0	0	0	0	0	0	0	0	0	0	0	0	0	0	0	0	0	0	0	0	0	0	0	0	0	0	0	0	1	0
AD_winter_study_220125	44	unmapped	0	ERS27176779	SAMEA120476093	BIOFIRE	2024-10-12	2024-10-14	4	0	0	TRUE	1	FALSE	FALSE	TRUE	0	qPCR not performed	0			unmapped	0	0	0	0	0	0	0	0	0	0	0	0	0	0	0	0	0	214560	0	0	0	0	2.75119	100	0	0	0	0	0	0	0	0	0	1	0
AD_winter_study_220125	45	Adenovirus	0	ERS27176780	SAMEA120476094	BIOFIRE	2024-10-09	2024-10-14	5	0	0	TRUE	1	FALSE	FALSE	FALSE	0	qPCR not performed	0			0	0	0	0	0	0	0	0	0	0	0	0	0	0	0	0	0	0	0	0	0	0	0	0	0	0	0	0	0	0	0	0	0	0	1	0
AD_winter_study_220125	45	Bordetella parapertussis	0	ERS27176780	SAMEA120476094	BIOFIRE	2024-10-09	2024-10-14	5	0	0	TRUE	1	FALSE	FALSE	FALSE	0	qPCR not performed	0			0	0	0	0	0	0	0	0	0	0	0	0	0	0	0	0	0	0	0	0	0	0	0	0	0	0	0	0	0	0	0	0	0	0	1	0
AD_winter_study_220125	45	Bordetella pertussis	0	ERS27176780	SAMEA120476094	BIOFIRE	2024-10-09	2024-10-14	5	0	0	TRUE	1	FALSE	FALSE	FALSE	0	qPCR not performed	0			0	0	0	0	0	0	0	0	0	0	0	0	0	0	0	0	0	0	0	0	0	0	0	0	0	0	0	0	0	0	0	0	0	0	1	0
AD_winter_study_220125	45	Chlamydia pneumoniae	0	ERS27176780	SAMEA120476094	BIOFIRE	2024-10-09	2024-10-14	5	0	0	TRUE	1	FALSE	FALSE	FALSE	0	qPCR not performed	0			0	0	0	0	0	0	0	0	0	0	0	0	0	0	0	0	0	0	0	0	0	0	0	0	0	0	0	0	0	0	0	0	0	0	1	0
AD_winter_study_220125	45	Coronavirus 229E	0	ERS27176780	SAMEA120476094	BIOFIRE	2024-10-09	2024-10-14	5	0	0	TRUE	1	FALSE	FALSE	FALSE	0	qPCR not performed	0			0	0	0	0	0	0	0	0	0	0	0	0	0	0	0	0	0	0	0	0	0	0	0	0	0	0	0	0	0	0	0	0	0	0	1	0
AD_winter_study_220125	45	Coronavirus HKU	0	ERS27176780	SAMEA120476094	BIOFIRE	2024-10-09	2024-10-14	5	0	0	TRUE	1	FALSE	FALSE	FALSE	0	qPCR not performed	0			0	0	0	0	0	0	0	0	0	0	0	0	0	0	0	0	0	0	0	0	0	0	0	0	0	0	0	0	0	0	0	0	0	0	1	0
AD_winter_study_220125	45	Coronavirus NL63	0	ERS27176780	SAMEA120476094	BIOFIRE	2024-10-09	2024-10-14	5	0	0	TRUE	1	FALSE	FALSE	FALSE	0	qPCR not performed	0			0	0	0	0	0	0	0	0	0	0	0	0	0	0	0	0	0	0	0	0	0	0	0	0	0	0	0	0	0	0	0	0	0	0	1	0
AD_winter_study_220125	45	Coronavirus OC43	0	ERS27176780	SAMEA120476094	BIOFIRE	2024-10-09	2024-10-14	5	0	0	TRUE	1	FALSE	FALSE	FALSE	0	qPCR not performed	0			0	0	0	0	0	0	0	0	0	0	0	0	0	0	0	0	0	0	0	0	0	0	0	0	0	0	0	0	0	0	0	0	0	0	1	0
AD_winter_study_220125	45	Rhinovirus/enterovirus	1	ERS27176780	SAMEA120476094	BIOFIRE	2024-10-09	2024-10-14	5	0	0	TRUE	1	TRUE	TRUE	TRUE	1	qPCR performed	0	24.8442		Human_rhinovirus_3	7208	2.17849	2.17849	2.17849	0.132075	0.132075	0.132075	952	13.2075	437	150	0	0	6.06271	2.08102	0	0	4	25959	7824763	5.11198e-05	0.0154089	0.39604	19.0476	442.5	252	470	254.5	2	2	0	1	0	0	0
AD_winter_study_220125	45	Influenza A	0	ERS27176780	SAMEA120476094	BIOFIRE	2024-10-09	2024-10-14	5	0	0	TRUE	1	FALSE	FALSE	FALSE	0	qPCR not performed	0			0	0	0	0	0	0	0	0	0	0	0	0	0	0	0	0	0	0	0	0	0	0	0	0	0	0	0	0	0	0	0	0	0	0	1	0
AD_winter_study_220125	45	Influenza A/H1	0	ERS27176780	SAMEA120476094	BIOFIRE	2024-10-09	2024-10-14	5	0	0	TRUE	1	FALSE	FALSE	FALSE	0	qPCR not performed	0			0	0	0	0	0	0	0	0	0	0	0	0	0	0	0	0	0	0	0	0	0	0	0	0	0	0	0	0	0	0	0	0	0	0	1	0
AD_winter_study_220125	45	Influenza A/H1-2009	0	ERS27176780	SAMEA120476094	BIOFIRE	2024-10-09	2024-10-14	5	0	0	TRUE	1	FALSE	FALSE	FALSE	0	qPCR not performed	0			0	0	0	0	0	0	0	0	0	0	0	0	0	0	0	0	0	0	0	0	0	0	0	0	0	0	0	0	0	0	0	0	0	0	1	0
AD_winter_study_220125	45	Influenza A/H3	0	ERS27176780	SAMEA120476094	BIOFIRE	2024-10-09	2024-10-14	5	0	0	TRUE	1	FALSE	FALSE	FALSE	0	qPCR not performed	0			0	0	0	0	0	0	0	0	0	0	0	0	0	0	0	0	0	0	0	0	0	0	0	0	0	0	0	0	0	0	0	0	0	0	1	0
AD_winter_study_220125	45	Influenza B	0	ERS27176780	SAMEA120476094	BIOFIRE	2024-10-09	2024-10-14	5	0	0	TRUE	1	FALSE	FALSE	FALSE	0	qPCR not performed	0			0	0	0	0	0	0	0	0	0	0	0	0	0	0	0	0	0	0	0	0	0	0	0	0	0	0	0	0	0	0	0	0	0	0	1	0
AD_winter_study_220125	45	MERS	0	ERS27176780	SAMEA120476094	BIOFIRE	2024-10-09	2024-10-14	5	0	0	TRUE	1	FALSE	FALSE	FALSE	0	qPCR not performed	0			0	0	0	0	0	0	0	0	0	0	0	0	0	0	0	0	0	0	0	0	0	0	0	0	0	0	0	0	0	0	0	0	0	0	1	0
AD_winter_study_220125	45	Metapneumovirus	0	ERS27176780	SAMEA120476094	BIOFIRE	2024-10-09	2024-10-14	5	0	0	TRUE	1	FALSE	FALSE	FALSE	0	qPCR not performed	0			0	0	0	0	0	0	0	0	0	0	0	0	0	0	0	0	0	0	0	0	0	0	0	0	0	0	0	0	0	0	0	0	0	0	1	0
AD_winter_study_220125	45	Mycoplasma pneumoniae	0	ERS27176780	SAMEA120476094	BIOFIRE	2024-10-09	2024-10-14	5	0	0	TRUE	1	FALSE	FALSE	FALSE	0	qPCR not performed	0			0	0	0	0	0	0	0	0	0	0	0	0	0	0	0	0	0	0	0	0	0	0	0	0	0	0	0	0	0	0	0	0	0	0	1	0
AD_winter_study_220125	45	Parainfluenza 1	0	ERS27176780	SAMEA120476094	BIOFIRE	2024-10-09	2024-10-14	5	0	0	TRUE	1	FALSE	FALSE	FALSE	0	qPCR not performed	0			0	0	0	0	0	0	0	0	0	0	0	0	0	0	0	0	0	0	0	0	0	0	0	0	0	0	0	0	0	0	0	0	0	0	1	0
AD_winter_study_220125	45	Parainfluenza 2	0	ERS27176780	SAMEA120476094	BIOFIRE	2024-10-09	2024-10-14	5	0	0	TRUE	1	FALSE	FALSE	FALSE	0	qPCR not performed	0			0	0	0	0	0	0	0	0	0	0	0	0	0	0	0	0	0	0	0	0	0	0	0	0	0	0	0	0	0	0	0	0	0	0	1	0
AD_winter_study_220125	45	Parainfluenza 3	0	ERS27176780	SAMEA120476094	BIOFIRE	2024-10-09	2024-10-14	5	0	0	TRUE	1	FALSE	FALSE	FALSE	0	qPCR not performed	0			0	0	0	0	0	0	0	0	0	0	0	0	0	0	0	0	0	0	0	0	0	0	0	0	0	0	0	0	0	0	0	0	0	0	1	0
AD_winter_study_220125	45	Parainfluenza 4	0	ERS27176780	SAMEA120476094	BIOFIRE	2024-10-09	2024-10-14	5	0	0	TRUE	1	FALSE	FALSE	FALSE	0	qPCR not performed	0			0	0	0	0	0	0	0	0	0	0	0	0	0	0	0	0	0	0	0	0	0	0	0	0	0	0	0	0	0	0	0	0	0	0	1	0
AD_winter_study_220125	45	RSV	0	ERS27176780	SAMEA120476094	BIOFIRE	2024-10-09	2024-10-14	5	0	0	TRUE	1	FALSE	FALSE	FALSE	0	qPCR not performed	0			0	0	0	0	0	0	0	0	0	0	0	0	0	0	0	0	0	0	0	0	0	0	0	0	0	0	0	0	0	0	0	0	0	0	1	0
AD_winter_study_220125	45	SARS-CoV-2	0	ERS27176780	SAMEA120476094	BIOFIRE	2024-10-09	2024-10-14	5	0	0	TRUE	1	FALSE	FALSE	FALSE	0	qPCR not performed	0			0	0	0	0	0	0	0	0	0	0	0	0	0	0	0	0	0	0	0	0	0	0	0	0	0	0	0	0	0	0	0	0	0	0	1	0
AD_winter_study_220125	45	unmapped	0	ERS27176780	SAMEA120476094	BIOFIRE	2024-10-09	2024-10-14	5	0	0	TRUE	1	FALSE	FALSE	TRUE	0	qPCR not performed	0			unmapped	0	0	0	0	0	0	0	0	0	0	0	0	0	0	0	0	0	325415	0	0	0	0	4.17263	100	0	0	0	0	0	0	0	0	0	1	0
AD_winter_study_220125	46	Influenza A	0	ERS27176781	SAMEA120476095	CEPHEID	2024-10-13	2024-10-14	6	0	0	TRUE	1	FALSE	FALSE	FALSE	0	qPCR not performed	0			0	0	0	0	0	0	0	0	0	0	0	0	0	0	0	0	0	0	0	0	0	0	0	0	0	0	0	0	0	0	0	0	0	0	1	0
AD_winter_study_220125	46	Influenza B	0	ERS27176781	SAMEA120476095	CEPHEID	2024-10-13	2024-10-14	6	0	0	TRUE	1	FALSE	FALSE	FALSE	0	qPCR not performed	0			0	0	0	0	0	0	0	0	0	0	0	0	0	0	0	0	0	0	0	0	0	0	0	0	0	0	0	0	0	0	0	0	0	0	1	0
AD_winter_study_220125	46	RSV	0	ERS27176781	SAMEA120476095	CEPHEID	2024-10-13	2024-10-14	6	0	0	TRUE	1	FALSE	FALSE	FALSE	0	qPCR not performed	0			0	0	0	0	0	0	0	0	0	0	0	0	0	0	0	0	0	0	0	0	0	0	0	0	0	0	0	0	0	0	0	0	0	0	1	0
AD_winter_study_220125	46	SARS-CoV-2	1	ERS27176781	SAMEA120476095	CEPHEID	2024-10-13	2024-10-14	6	0	0	TRUE	1	TRUE	TRUE	FALSE	0	qPCR performed	0	34.2446	25.7	SARS-CoV-2	29903	1	1	1	0.0118048	0.0118048	0.0118048	353	1.18048	353	0	0	0	1.18048	0	0	0	1	25959	7824763	1.27799e-05	0.00385223	0.106383	100	473	357	473	357	1	1	0	0	0	0	1
AD_winter_study_220125	46	unmapped	0	ERS27176781	SAMEA120476095	CEPHEID	2024-10-13	2024-10-14	6	0	0	TRUE	1	FALSE	FALSE	TRUE	0	qPCR not performed	0			unmapped	0	0	0	0	0	0	0	0	0	0	0	0	0	0	0	0	0	226429	0	0	0	0	2.90338	100	0	0	0	0	0	0	0	0	0	1	0
AD_winter_study_220125	47	Adenovirus	0	ERS27176782	SAMEA120476096	BIOFIRE	2024-10-08	2024-10-14	7	0	0	TRUE	1	FALSE	FALSE	FALSE	0	qPCR not performed	0			0	0	0	0	0	0	0	0	0	0	0	0	0	0	0	0	0	0	0	0	0	0	0	0	0	0	0	0	0	0	0	0	0	0	1	0
AD_winter_study_220125	47	Bordetella parapertussis	0	ERS27176782	SAMEA120476096	BIOFIRE	2024-10-08	2024-10-14	7	0	0	TRUE	1	FALSE	FALSE	FALSE	0	qPCR not performed	0			0	0	0	0	0	0	0	0	0	0	0	0	0	0	0	0	0	0	0	0	0	0	0	0	0	0	0	0	0	0	0	0	0	0	1	0
AD_winter_study_220125	47	Bordetella pertussis	0	ERS27176782	SAMEA120476096	BIOFIRE	2024-10-08	2024-10-14	7	0	0	TRUE	1	FALSE	FALSE	FALSE	0	qPCR not performed	0			0	0	0	0	0	0	0	0	0	0	0	0	0	0	0	0	0	0	0	0	0	0	0	0	0	0	0	0	0	0	0	0	0	0	1	0
AD_winter_study_220125	47	Chlamydia pneumoniae	0	ERS27176782	SAMEA120476096	BIOFIRE	2024-10-08	2024-10-14	7	0	0	TRUE	1	FALSE	FALSE	FALSE	0	qPCR not performed	0			0	0	0	0	0	0	0	0	0	0	0	0	0	0	0	0	0	0	0	0	0	0	0	0	0	0	0	0	0	0	0	0	0	0	1	0
AD_winter_study_220125	47	Coronavirus 229E	0	ERS27176782	SAMEA120476096	BIOFIRE	2024-10-08	2024-10-14	7	0	0	TRUE	1	FALSE	FALSE	FALSE	0	qPCR not performed	0			0	0	0	0	0	0	0	0	0	0	0	0	0	0	0	0	0	0	0	0	0	0	0	0	0	0	0	0	0	0	0	0	0	0	1	0
AD_winter_study_220125	47	Coronavirus HKU	0	ERS27176782	SAMEA120476096	BIOFIRE	2024-10-08	2024-10-14	7	0	0	TRUE	1	FALSE	FALSE	FALSE	0	qPCR not performed	0			0	0	0	0	0	0	0	0	0	0	0	0	0	0	0	0	0	0	0	0	0	0	0	0	0	0	0	0	0	0	0	0	0	0	1	0
AD_winter_study_220125	47	Coronavirus NL63	0	ERS27176782	SAMEA120476096	BIOFIRE	2024-10-08	2024-10-14	7	0	0	TRUE	1	FALSE	FALSE	FALSE	0	qPCR not performed	0			0	0	0	0	0	0	0	0	0	0	0	0	0	0	0	0	0	0	0	0	0	0	0	0	0	0	0	0	0	0	0	0	0	0	1	0
AD_winter_study_220125	47	Coronavirus OC43	0	ERS27176782	SAMEA120476096	BIOFIRE	2024-10-08	2024-10-14	7	0	0	TRUE	1	FALSE	FALSE	FALSE	0	qPCR not performed	0			0	0	0	0	0	0	0	0	0	0	0	0	0	0	0	0	0	0	0	0	0	0	0	0	0	0	0	0	0	0	0	0	0	0	1	0
AD_winter_study_220125	47	Rhinovirus/enterovirus	1	ERS27176782	SAMEA120476096	BIOFIRE	2024-10-08	2024-10-14	7	0	0	TRUE	1	TRUE	TRUE	TRUE	1	qPCR performed	0	28.3953		Human_rhinovirus_3	7208	1.71991	1.71991	1.71991	0.10308	0.10308	0.10308	743	10.308	432	39	0	0	5.99334	0.541065	0	0	3	25959	7824763	3.83398e-05	0.0115567	0.29703	100	397	272	378	253.333	3	0	0	1	0	0	0
AD_winter_study_220125	47	Influenza A	0	ERS27176782	SAMEA120476096	BIOFIRE	2024-10-08	2024-10-14	7	0	0	TRUE	1	FALSE	FALSE	FALSE	0	qPCR not performed	0			0	0	0	0	0	0	0	0	0	0	0	0	0	0	0	0	0	0	0	0	0	0	0	0	0	0	0	0	0	0	0	0	0	0	1	0
AD_winter_study_220125	47	Influenza A/H1	0	ERS27176782	SAMEA120476096	BIOFIRE	2024-10-08	2024-10-14	7	0	0	TRUE	1	FALSE	FALSE	FALSE	0	qPCR not performed	0			0	0	0	0	0	0	0	0	0	0	0	0	0	0	0	0	0	0	0	0	0	0	0	0	0	0	0	0	0	0	0	0	0	0	1	0
AD_winter_study_220125	47	Influenza A/H1-2009	0	ERS27176782	SAMEA120476096	BIOFIRE	2024-10-08	2024-10-14	7	0	0	TRUE	1	FALSE	FALSE	FALSE	0	qPCR not performed	0			0	0	0	0	0	0	0	0	0	0	0	0	0	0	0	0	0	0	0	0	0	0	0	0	0	0	0	0	0	0	0	0	0	0	1	0
AD_winter_study_220125	47	Influenza A/H3	0	ERS27176782	SAMEA120476096	BIOFIRE	2024-10-08	2024-10-14	7	0	0	TRUE	1	FALSE	FALSE	FALSE	0	qPCR not performed	0			0	0	0	0	0	0	0	0	0	0	0	0	0	0	0	0	0	0	0	0	0	0	0	0	0	0	0	0	0	0	0	0	0	0	1	0
AD_winter_study_220125	47	Influenza B	0	ERS27176782	SAMEA120476096	BIOFIRE	2024-10-08	2024-10-14	7	0	0	TRUE	1	FALSE	FALSE	FALSE	0	qPCR not performed	0			0	0	0	0	0	0	0	0	0	0	0	0	0	0	0	0	0	0	0	0	0	0	0	0	0	0	0	0	0	0	0	0	0	0	1	0
AD_winter_study_220125	47	MERS	0	ERS27176782	SAMEA120476096	BIOFIRE	2024-10-08	2024-10-14	7	0	0	TRUE	1	FALSE	FALSE	FALSE	0	qPCR not performed	0			0	0	0	0	0	0	0	0	0	0	0	0	0	0	0	0	0	0	0	0	0	0	0	0	0	0	0	0	0	0	0	0	0	0	1	0
AD_winter_study_220125	47	Metapneumovirus	0	ERS27176782	SAMEA120476096	BIOFIRE	2024-10-08	2024-10-14	7	0	0	TRUE	1	FALSE	FALSE	FALSE	0	qPCR not performed	0			0	0	0	0	0	0	0	0	0	0	0	0	0	0	0	0	0	0	0	0	0	0	0	0	0	0	0	0	0	0	0	0	0	0	1	0
AD_winter_study_220125	47	Mycoplasma pneumoniae	0	ERS27176782	SAMEA120476096	BIOFIRE	2024-10-08	2024-10-14	7	0	0	TRUE	1	FALSE	FALSE	FALSE	0	qPCR not performed	0			0	0	0	0	0	0	0	0	0	0	0	0	0	0	0	0	0	0	0	0	0	0	0	0	0	0	0	0	0	0	0	0	0	0	1	0
AD_winter_study_220125	47	Parainfluenza 1	0	ERS27176782	SAMEA120476096	BIOFIRE	2024-10-08	2024-10-14	7	0	0	TRUE	1	FALSE	FALSE	FALSE	0	qPCR not performed	0			0	0	0	0	0	0	0	0	0	0	0	0	0	0	0	0	0	0	0	0	0	0	0	0	0	0	0	0	0	0	0	0	0	0	1	0
AD_winter_study_220125	47	Parainfluenza 2	0	ERS27176782	SAMEA120476096	BIOFIRE	2024-10-08	2024-10-14	7	0	0	TRUE	1	FALSE	FALSE	FALSE	0	qPCR not performed	0			0	0	0	0	0	0	0	0	0	0	0	0	0	0	0	0	0	0	0	0	0	0	0	0	0	0	0	0	0	0	0	0	0	0	1	0
AD_winter_study_220125	47	Parainfluenza 3	0	ERS27176782	SAMEA120476096	BIOFIRE	2024-10-08	2024-10-14	7	0	0	TRUE	1	FALSE	FALSE	FALSE	0	qPCR not performed	0			0	0	0	0	0	0	0	0	0	0	0	0	0	0	0	0	0	0	0	0	0	0	0	0	0	0	0	0	0	0	0	0	0	0	1	0
AD_winter_study_220125	47	Parainfluenza 4	0	ERS27176782	SAMEA120476096	BIOFIRE	2024-10-08	2024-10-14	7	0	0	TRUE	1	FALSE	FALSE	FALSE	0	qPCR not performed	0			0	0	0	0	0	0	0	0	0	0	0	0	0	0	0	0	0	0	0	0	0	0	0	0	0	0	0	0	0	0	0	0	0	0	1	0
AD_winter_study_220125	47	RSV	0	ERS27176782	SAMEA120476096	BIOFIRE	2024-10-08	2024-10-14	7	0	0	TRUE	1	FALSE	FALSE	FALSE	0	qPCR not performed	0			0	0	0	0	0	0	0	0	0	0	0	0	0	0	0	0	0	0	0	0	0	0	0	0	0	0	0	0	0	0	0	0	0	0	1	0
AD_winter_study_220125	47	SARS-CoV-2	0	ERS27176782	SAMEA120476096	BIOFIRE	2024-10-08	2024-10-14	7	0	0	TRUE	1	FALSE	FALSE	FALSE	0	qPCR not performed	0			0	0	0	0	0	0	0	0	0	0	0	0	0	0	0	0	0	0	0	0	0	0	0	0	0	0	0	0	0	0	0	0	0	0	1	0
AD_winter_study_220125	47	unmapped	0	ERS27176782	SAMEA120476096	BIOFIRE	2024-10-08	2024-10-14	7	0	0	TRUE	1	FALSE	FALSE	TRUE	0	qPCR not performed	0			unmapped	0	0	0	0	0	0	0	0	0	0	0	0	0	0	0	0	0	235373	0	0	0	0	3.01807	100	0	0	0	0	0	0	0	0	0	1	0
AD_winter_study_220125	48	Influenza A	0	ERS27176783	SAMEA120476097	CEPHEID	2024-10-13	2024-10-14	8 - NC1	0	0	TRUE	1	FALSE	FALSE	FALSE	0	qPCR not performed	0			0	0	0	0	0	0	0	0	0	0	0	0	0	0	0	0	0	0	0	0	0	0	0	0	0	0	0	0	0	0	0	0	0	0	1	0
AD_winter_study_220125	48	Influenza B	0	ERS27176783	SAMEA120476097	CEPHEID	2024-10-13	2024-10-14	8 - NC1	0	0	TRUE	1	FALSE	FALSE	FALSE	0	qPCR not performed	0			0	0	0	0	0	0	0	0	0	0	0	0	0	0	0	0	0	0	0	0	0	0	0	0	0	0	0	0	0	0	0	0	0	0	1	0
AD_winter_study_220125	48	RSV	0	ERS27176783	SAMEA120476097	CEPHEID	2024-10-13	2024-10-14	8 - NC1	0	0	TRUE	1	FALSE	FALSE	FALSE	0	qPCR not performed	0			0	0	0	0	0	0	0	0	0	0	0	0	0	0	0	0	0	0	0	0	0	0	0	0	0	0	0	0	0	0	0	0	0	0	1	0
AD_winter_study_220125	48	SARS-CoV-2	0	ERS27176783	SAMEA120476097	CEPHEID	2024-10-13	2024-10-14	8 - NC1	0	0	TRUE	1	FALSE	FALSE	FALSE	0	qPCR not performed	0			0	0	0	0	0	0	0	0	0	0	0	0	0	0	0	0	0	0	0	0	0	0	0	0	0	0	0	0	0	0	0	0	0	0	1	0
AD_winter_study_220125	48	unmapped	0	ERS27176783	SAMEA120476097	CEPHEID	2024-10-13	2024-10-14	8 - NC1	0	0	TRUE	1	FALSE	FALSE	TRUE	0	qPCR not performed	0			unmapped	0	0	0	0	0	0	0	0	0	0	0	0	0	0	0	0	0	230059	0	0	0	0	2.94993	100	0	0	0	0	0	0	0	0	0	1	0
AD_winter_study_220125	49	Adenovirus	0	ERS27176784	SAMEA120476098	BIOFIRE	2024-10-11	2024-10-14	9	0	0	TRUE	1	FALSE	FALSE	FALSE	0	qPCR not performed	0			0	0	0	0	0	0	0	0	0	0	0	0	0	0	0	0	0	0	0	0	0	0	0	0	0	0	0	0	0	0	0	0	0	0	1	0
AD_winter_study_220125	49	Bordetella parapertussis	0	ERS27176784	SAMEA120476098	BIOFIRE	2024-10-11	2024-10-14	9	0	0	TRUE	1	FALSE	FALSE	FALSE	0	qPCR not performed	0			0	0	0	0	0	0	0	0	0	0	0	0	0	0	0	0	0	0	0	0	0	0	0	0	0	0	0	0	0	0	0	0	0	0	1	0
AD_winter_study_220125	49	Bordetella pertussis	0	ERS27176784	SAMEA120476098	BIOFIRE	2024-10-11	2024-10-14	9	0	0	TRUE	1	FALSE	FALSE	FALSE	0	qPCR not performed	0			0	0	0	0	0	0	0	0	0	0	0	0	0	0	0	0	0	0	0	0	0	0	0	0	0	0	0	0	0	0	0	0	0	0	1	0
AD_winter_study_220125	49	Chlamydia pneumoniae	0	ERS27176784	SAMEA120476098	BIOFIRE	2024-10-11	2024-10-14	9	0	0	TRUE	1	FALSE	FALSE	FALSE	0	qPCR not performed	0			0	0	0	0	0	0	0	0	0	0	0	0	0	0	0	0	0	0	0	0	0	0	0	0	0	0	0	0	0	0	0	0	0	0	1	0
AD_winter_study_220125	49	Coronavirus 229E	0	ERS27176784	SAMEA120476098	BIOFIRE	2024-10-11	2024-10-14	9	0	0	TRUE	1	FALSE	FALSE	FALSE	0	qPCR not performed	0			0	0	0	0	0	0	0	0	0	0	0	0	0	0	0	0	0	0	0	0	0	0	0	0	0	0	0	0	0	0	0	0	0	0	1	0
AD_winter_study_220125	49	Coronavirus HKU	0	ERS27176784	SAMEA120476098	BIOFIRE	2024-10-11	2024-10-14	9	0	0	TRUE	1	FALSE	FALSE	FALSE	0	qPCR not performed	0			0	0	0	0	0	0	0	0	0	0	0	0	0	0	0	0	0	0	0	0	0	0	0	0	0	0	0	0	0	0	0	0	0	0	1	0
AD_winter_study_220125	49	Coronavirus NL63	0	ERS27176784	SAMEA120476098	BIOFIRE	2024-10-11	2024-10-14	9	0	0	TRUE	1	FALSE	FALSE	FALSE	0	qPCR not performed	0			0	0	0	0	0	0	0	0	0	0	0	0	0	0	0	0	0	0	0	0	0	0	0	0	0	0	0	0	0	0	0	0	0	0	1	0
AD_winter_study_220125	49	Coronavirus OC43	0	ERS27176784	SAMEA120476098	BIOFIRE	2024-10-11	2024-10-14	9	0	0	TRUE	1	FALSE	FALSE	FALSE	0	qPCR not performed	0			0	0	0	0	0	0	0	0	0	0	0	0	0	0	0	0	0	0	0	0	0	0	0	0	0	0	0	0	0	0	0	0	0	0	1	0
AD_winter_study_220125	49	Rhinovirus/enterovirus	1	ERS27176784	SAMEA120476098	BIOFIRE	2024-10-11	2024-10-14	9	0	0	TRUE	1	TRUE	FALSE	TRUE	0	qPCR performed	0	26.327		Human_rhinovirus_3	7208	2.07878	2.07878	2.07878	0.22697	0.22697	0.22697	1636	22.697	787	262	0	0	10.9184	3.63485	0	0	4	25959	7824763	5.11198e-05	0.0154089	0.39604	100	581	418	565.75	410.25	3	3	2	0	0	0	1
AD_winter_study_220125	49	Influenza A	0	ERS27176784	SAMEA120476098	BIOFIRE	2024-10-11	2024-10-14	9	0	0	TRUE	1	FALSE	FALSE	FALSE	0	qPCR not performed	0			0	0	0	0	0	0	0	0	0	0	0	0	0	0	0	0	0	0	0	0	0	0	0	0	0	0	0	0	0	0	0	0	0	0	1	0
AD_winter_study_220125	49	Influenza A/H1	0	ERS27176784	SAMEA120476098	BIOFIRE	2024-10-11	2024-10-14	9	0	0	TRUE	1	FALSE	FALSE	FALSE	0	qPCR not performed	0			0	0	0	0	0	0	0	0	0	0	0	0	0	0	0	0	0	0	0	0	0	0	0	0	0	0	0	0	0	0	0	0	0	0	1	0
AD_winter_study_220125	49	Influenza A/H1-2009	0	ERS27176784	SAMEA120476098	BIOFIRE	2024-10-11	2024-10-14	9	0	0	TRUE	1	FALSE	FALSE	FALSE	0	qPCR not performed	0			0	0	0	0	0	0	0	0	0	0	0	0	0	0	0	0	0	0	0	0	0	0	0	0	0	0	0	0	0	0	0	0	0	0	1	0
AD_winter_study_220125	49	Influenza A/H3	0	ERS27176784	SAMEA120476098	BIOFIRE	2024-10-11	2024-10-14	9	0	0	TRUE	1	FALSE	FALSE	FALSE	0	qPCR not performed	0			0	0	0	0	0	0	0	0	0	0	0	0	0	0	0	0	0	0	0	0	0	0	0	0	0	0	0	0	0	0	0	0	0	0	1	0
AD_winter_study_220125	49	Influenza B	0	ERS27176784	SAMEA120476098	BIOFIRE	2024-10-11	2024-10-14	9	0	0	TRUE	1	FALSE	FALSE	FALSE	0	qPCR not performed	0			0	0	0	0	0	0	0	0	0	0	0	0	0	0	0	0	0	0	0	0	0	0	0	0	0	0	0	0	0	0	0	0	0	0	1	0
AD_winter_study_220125	49	MERS	0	ERS27176784	SAMEA120476098	BIOFIRE	2024-10-11	2024-10-14	9	0	0	TRUE	1	FALSE	FALSE	FALSE	0	qPCR not performed	0			0	0	0	0	0	0	0	0	0	0	0	0	0	0	0	0	0	0	0	0	0	0	0	0	0	0	0	0	0	0	0	0	0	0	1	0
AD_winter_study_220125	49	Metapneumovirus	0	ERS27176784	SAMEA120476098	BIOFIRE	2024-10-11	2024-10-14	9	0	0	TRUE	1	FALSE	FALSE	FALSE	0	qPCR not performed	0			0	0	0	0	0	0	0	0	0	0	0	0	0	0	0	0	0	0	0	0	0	0	0	0	0	0	0	0	0	0	0	0	0	0	1	0
AD_winter_study_220125	49	Mycoplasma pneumoniae	0	ERS27176784	SAMEA120476098	BIOFIRE	2024-10-11	2024-10-14	9	0	0	TRUE	1	FALSE	FALSE	FALSE	0	qPCR not performed	0			0	0	0	0	0	0	0	0	0	0	0	0	0	0	0	0	0	0	0	0	0	0	0	0	0	0	0	0	0	0	0	0	0	0	1	0
AD_winter_study_220125	49	Parainfluenza 1	0	ERS27176784	SAMEA120476098	BIOFIRE	2024-10-11	2024-10-14	9	0	0	TRUE	1	FALSE	FALSE	FALSE	0	qPCR not performed	0			0	0	0	0	0	0	0	0	0	0	0	0	0	0	0	0	0	0	0	0	0	0	0	0	0	0	0	0	0	0	0	0	0	0	1	0
AD_winter_study_220125	49	Parainfluenza 2	0	ERS27176784	SAMEA120476098	BIOFIRE	2024-10-11	2024-10-14	9	0	0	TRUE	1	FALSE	FALSE	FALSE	0	qPCR not performed	0			0	0	0	0	0	0	0	0	0	0	0	0	0	0	0	0	0	0	0	0	0	0	0	0	0	0	0	0	0	0	0	0	0	0	1	0
AD_winter_study_220125	49	Parainfluenza 3	0	ERS27176784	SAMEA120476098	BIOFIRE	2024-10-11	2024-10-14	9	0	0	TRUE	1	FALSE	FALSE	FALSE	0	qPCR not performed	0			0	0	0	0	0	0	0	0	0	0	0	0	0	0	0	0	0	0	0	0	0	0	0	0	0	0	0	0	0	0	0	0	0	0	1	0
AD_winter_study_220125	49	Parainfluenza 4	0	ERS27176784	SAMEA120476098	BIOFIRE	2024-10-11	2024-10-14	9	0	0	TRUE	1	FALSE	FALSE	FALSE	0	qPCR not performed	0			0	0	0	0	0	0	0	0	0	0	0	0	0	0	0	0	0	0	0	0	0	0	0	0	0	0	0	0	0	0	0	0	0	0	1	0
AD_winter_study_220125	49	RSV	0	ERS27176784	SAMEA120476098	BIOFIRE	2024-10-11	2024-10-14	9	0	0	TRUE	1	FALSE	FALSE	FALSE	0	qPCR not performed	0			0	0	0	0	0	0	0	0	0	0	0	0	0	0	0	0	0	0	0	0	0	0	0	0	0	0	0	0	0	0	0	0	0	0	1	0
AD_winter_study_220125	49	SARS-CoV-2	0	ERS27176784	SAMEA120476098	BIOFIRE	2024-10-11	2024-10-14	9	0	0	TRUE	1	FALSE	FALSE	FALSE	0	qPCR not performed	0			0	0	0	0	0	0	0	0	0	0	0	0	0	0	0	0	0	0	0	0	0	0	0	0	0	0	0	0	0	0	0	0	0	0	1	0
AD_winter_study_220125	49	unmapped	0	ERS27176784	SAMEA120476098	BIOFIRE	2024-10-11	2024-10-14	9	0	0	TRUE	1	FALSE	FALSE	TRUE	0	qPCR not performed	0			unmapped	0	0	0	0	0	0	0	0	0	0	0	0	0	0	0	0	0	198248	0	0	0	0	2.54203	100	0	0	0	0	0	0	0	0	0	1	0
AD_winter_study_220125	50	Adenovirus	0	ERS27176785	SAMEA120476099	BIOFIRE	2024-10-08	2024-10-14	10	0	0	TRUE	1	FALSE	FALSE	FALSE	0	qPCR not performed	0			0	0	0	0	0	0	0	0	0	0	0	0	0	0	0	0	0	0	0	0	0	0	0	0	0	0	0	0	0	0	0	0	0	0	1	0
AD_winter_study_220125	50	Bordetella parapertussis	0	ERS27176785	SAMEA120476099	BIOFIRE	2024-10-08	2024-10-14	10	0	0	TRUE	1	FALSE	FALSE	FALSE	0	qPCR not performed	0			0	0	0	0	0	0	0	0	0	0	0	0	0	0	0	0	0	0	0	0	0	0	0	0	0	0	0	0	0	0	0	0	0	0	1	0
AD_winter_study_220125	50	Bordetella pertussis	0	ERS27176785	SAMEA120476099	BIOFIRE	2024-10-08	2024-10-14	10	0	0	TRUE	1	FALSE	FALSE	FALSE	0	qPCR not performed	0			0	0	0	0	0	0	0	0	0	0	0	0	0	0	0	0	0	0	0	0	0	0	0	0	0	0	0	0	0	0	0	0	0	0	1	0
AD_winter_study_220125	50	Chlamydia pneumoniae	0	ERS27176785	SAMEA120476099	BIOFIRE	2024-10-08	2024-10-14	10	0	0	TRUE	1	FALSE	FALSE	FALSE	0	qPCR not performed	0			0	0	0	0	0	0	0	0	0	0	0	0	0	0	0	0	0	0	0	0	0	0	0	0	0	0	0	0	0	0	0	0	0	0	1	0
AD_winter_study_220125	50	Coronavirus 229E	0	ERS27176785	SAMEA120476099	BIOFIRE	2024-10-08	2024-10-14	10	0	0	TRUE	1	FALSE	FALSE	FALSE	0	qPCR not performed	0			0	0	0	0	0	0	0	0	0	0	0	0	0	0	0	0	0	0	0	0	0	0	0	0	0	0	0	0	0	0	0	0	0	0	1	0
AD_winter_study_220125	50	Coronavirus HKU	0	ERS27176785	SAMEA120476099	BIOFIRE	2024-10-08	2024-10-14	10	0	0	TRUE	1	FALSE	FALSE	FALSE	0	qPCR not performed	0			0	0	0	0	0	0	0	0	0	0	0	0	0	0	0	0	0	0	0	0	0	0	0	0	0	0	0	0	0	0	0	0	0	0	1	0
AD_winter_study_220125	50	Coronavirus NL63	0	ERS27176785	SAMEA120476099	BIOFIRE	2024-10-08	2024-10-14	10	0	0	TRUE	1	FALSE	FALSE	FALSE	0	qPCR not performed	0			0	0	0	0	0	0	0	0	0	0	0	0	0	0	0	0	0	0	0	0	0	0	0	0	0	0	0	0	0	0	0	0	0	0	1	0
AD_winter_study_220125	50	Coronavirus OC43	0	ERS27176785	SAMEA120476099	BIOFIRE	2024-10-08	2024-10-14	10	0	0	TRUE	1	FALSE	FALSE	FALSE	0	qPCR not performed	0			0	0	0	0	0	0	0	0	0	0	0	0	0	0	0	0	0	0	0	0	0	0	0	0	0	0	0	0	0	0	0	0	0	0	1	0
AD_winter_study_220125	50	Influenza A	0	ERS27176785	SAMEA120476099	BIOFIRE	2024-10-08	2024-10-14	10	0	0	TRUE	1	FALSE	FALSE	FALSE	0	qPCR not performed	0			0	0	0	0	0	0	0	0	0	0	0	0	0	0	0	0	0	0	0	0	0	0	0	0	0	0	0	0	0	0	0	0	0	0	1	0
AD_winter_study_220125	50	Influenza A/H1	0	ERS27176785	SAMEA120476099	BIOFIRE	2024-10-08	2024-10-14	10	0	0	TRUE	1	FALSE	FALSE	FALSE	0	qPCR not performed	0			0	0	0	0	0	0	0	0	0	0	0	0	0	0	0	0	0	0	0	0	0	0	0	0	0	0	0	0	0	0	0	0	0	0	1	0
AD_winter_study_220125	50	Influenza A/H1-2009	0	ERS27176785	SAMEA120476099	BIOFIRE	2024-10-08	2024-10-14	10	0	0	TRUE	1	FALSE	FALSE	FALSE	0	qPCR not performed	0			0	0	0	0	0	0	0	0	0	0	0	0	0	0	0	0	0	0	0	0	0	0	0	0	0	0	0	0	0	0	0	0	0	0	1	0
AD_winter_study_220125	50	Influenza A/H3	0	ERS27176785	SAMEA120476099	BIOFIRE	2024-10-08	2024-10-14	10	0	0	TRUE	1	FALSE	FALSE	FALSE	0	qPCR not performed	0			0	0	0	0	0	0	0	0	0	0	0	0	0	0	0	0	0	0	0	0	0	0	0	0	0	0	0	0	0	0	0	0	0	0	1	0
AD_winter_study_220125	50	Influenza B	0	ERS27176785	SAMEA120476099	BIOFIRE	2024-10-08	2024-10-14	10	0	0	TRUE	1	FALSE	FALSE	FALSE	0	qPCR not performed	0			0	0	0	0	0	0	0	0	0	0	0	0	0	0	0	0	0	0	0	0	0	0	0	0	0	0	0	0	0	0	0	0	0	0	1	0
AD_winter_study_220125	50	MERS	0	ERS27176785	SAMEA120476099	BIOFIRE	2024-10-08	2024-10-14	10	0	0	TRUE	1	FALSE	FALSE	FALSE	0	qPCR not performed	0			0	0	0	0	0	0	0	0	0	0	0	0	0	0	0	0	0	0	0	0	0	0	0	0	0	0	0	0	0	0	0	0	0	0	1	0
AD_winter_study_220125	50	Metapneumovirus	0	ERS27176785	SAMEA120476099	BIOFIRE	2024-10-08	2024-10-14	10	0	0	TRUE	1	FALSE	FALSE	FALSE	0	qPCR not performed	0			0	0	0	0	0	0	0	0	0	0	0	0	0	0	0	0	0	0	0	0	0	0	0	0	0	0	0	0	0	0	0	0	0	0	1	0
AD_winter_study_220125	50	Mycoplasma pneumoniae	0	ERS27176785	SAMEA120476099	BIOFIRE	2024-10-08	2024-10-14	10	0	0	TRUE	1	FALSE	FALSE	FALSE	0	qPCR not performed	0			0	0	0	0	0	0	0	0	0	0	0	0	0	0	0	0	0	0	0	0	0	0	0	0	0	0	0	0	0	0	0	0	0	0	1	0
AD_winter_study_220125	50	Parainfluenza 1	1	ERS27176785	SAMEA120476099	BIOFIRE	2024-10-08	2024-10-14	10	0	0	TRUE	1	TRUE	TRUE	TRUE	1	qPCR performed	0	34.3562		Human_parainfluenza_virus_1	15600	1.34752	1.34752	1.34752	0.0121795	0.0121795	0.0121795	190	1.21795	141	0	0	0	0.903846	0	0	0	2	25959	7824763	2.55599e-05	0.00770446	100	100	233	95.5	233	95.5	0	0	0	1	0	0	0
AD_winter_study_220125	50	Parainfluenza 2	0	ERS27176785	SAMEA120476099	BIOFIRE	2024-10-08	2024-10-14	10	0	0	TRUE	1	FALSE	FALSE	FALSE	0	qPCR not performed	0			0	0	0	0	0	0	0	0	0	0	0	0	0	0	0	0	0	0	0	0	0	0	0	0	0	0	0	0	0	0	0	0	0	0	1	0
AD_winter_study_220125	50	Parainfluenza 3	0	ERS27176785	SAMEA120476099	BIOFIRE	2024-10-08	2024-10-14	10	0	0	TRUE	1	FALSE	FALSE	FALSE	0	qPCR not performed	0			0	0	0	0	0	0	0	0	0	0	0	0	0	0	0	0	0	0	0	0	0	0	0	0	0	0	0	0	0	0	0	0	0	0	1	0
AD_winter_study_220125	50	Parainfluenza 4	0	ERS27176785	SAMEA120476099	BIOFIRE	2024-10-08	2024-10-14	10	0	0	TRUE	1	FALSE	FALSE	FALSE	0	qPCR not performed	0			0	0	0	0	0	0	0	0	0	0	0	0	0	0	0	0	0	0	0	0	0	0	0	0	0	0	0	0	0	0	0	0	0	0	1	0
AD_winter_study_220125	50	RSV	0	ERS27176785	SAMEA120476099	BIOFIRE	2024-10-08	2024-10-14	10	0	0	TRUE	1	FALSE	FALSE	FALSE	0	qPCR not performed	0			0	0	0	0	0	0	0	0	0	0	0	0	0	0	0	0	0	0	0	0	0	0	0	0	0	0	0	0	0	0	0	0	0	0	1	0
AD_winter_study_220125	50	Rhinovirus/enterovirus	0	ERS27176785	SAMEA120476099	BIOFIRE	2024-10-08	2024-10-14	10	0	0	TRUE	1	FALSE	FALSE	FALSE	0	qPCR not performed	0			0	0	0	0	0	0	0	0	0	0	0	0	0	0	0	0	0	0	0	0	0	0	0	0	0	0	0	0	0	0	0	0	0	0	1	0
AD_winter_study_220125	50	SARS-CoV-2	0	ERS27176785	SAMEA120476099	BIOFIRE	2024-10-08	2024-10-14	10	0	0	TRUE	1	FALSE	FALSE	FALSE	0	qPCR not performed	0			0	0	0	0	0	0	0	0	0	0	0	0	0	0	0	0	0	0	0	0	0	0	0	0	0	0	0	0	0	0	0	0	0	0	1	0
AD_winter_study_220125	50	unmapped	0	ERS27176785	SAMEA120476099	BIOFIRE	2024-10-08	2024-10-14	10	0	0	TRUE	1	FALSE	FALSE	TRUE	0	qPCR not performed	0			unmapped	0	0	0	0	0	0	0	0	0	0	0	0	0	0	0	0	0	297835	0	0	0	0	3.81898	100	0	0	0	0	0	0	0	0	0	1	0
AD_winter_study_220125	51	Adenovirus	0	ERS27176786	SAMEA120476100	BIOFIRE	2024-10-09	2024-10-14	11	0	0	TRUE	1	FALSE	FALSE	FALSE	0	qPCR not performed	0			0	0	0	0	0	0	0	0	0	0	0	0	0	0	0	0	0	0	0	0	0	0	0	0	0	0	0	0	0	0	0	0	0	0	1	0
AD_winter_study_220125	51	Bordetella parapertussis	0	ERS27176786	SAMEA120476100	BIOFIRE	2024-10-09	2024-10-14	11	0	0	TRUE	1	FALSE	FALSE	FALSE	0	qPCR not performed	0			0	0	0	0	0	0	0	0	0	0	0	0	0	0	0	0	0	0	0	0	0	0	0	0	0	0	0	0	0	0	0	0	0	0	1	0
AD_winter_study_220125	51	Bordetella pertussis	0	ERS27176786	SAMEA120476100	BIOFIRE	2024-10-09	2024-10-14	11	0	0	TRUE	1	FALSE	TRUE	FALSE	0	qPCR not performed	0			NZ_CP025371.1	4088701	1	1	1	5.30731e-05	5.30731e-05	5.30731e-05	217	0.00530731	217	0	0	0	0.00530731	0	0	0	1	25959	7824763	1.27799e-05	0.00385223	100	100	836	217	836	217	1	0	0	0	0	1	0
AD_winter_study_220125	51	Chlamydia pneumoniae	0	ERS27176786	SAMEA120476100	BIOFIRE	2024-10-09	2024-10-14	11	0	0	TRUE	1	FALSE	FALSE	FALSE	0	qPCR not performed	0			0	0	0	0	0	0	0	0	0	0	0	0	0	0	0	0	0	0	0	0	0	0	0	0	0	0	0	0	0	0	0	0	0	0	1	0
AD_winter_study_220125	51	Coronavirus 229E	0	ERS27176786	SAMEA120476100	BIOFIRE	2024-10-09	2024-10-14	11	0	0	TRUE	1	FALSE	FALSE	FALSE	0	qPCR not performed	0			0	0	0	0	0	0	0	0	0	0	0	0	0	0	0	0	0	0	0	0	0	0	0	0	0	0	0	0	0	0	0	0	0	0	1	0
AD_winter_study_220125	51	Coronavirus HKU	0	ERS27176786	SAMEA120476100	BIOFIRE	2024-10-09	2024-10-14	11	0	0	TRUE	1	FALSE	FALSE	FALSE	0	qPCR not performed	0			0	0	0	0	0	0	0	0	0	0	0	0	0	0	0	0	0	0	0	0	0	0	0	0	0	0	0	0	0	0	0	0	0	0	1	0
AD_winter_study_220125	51	Coronavirus NL63	0	ERS27176786	SAMEA120476100	BIOFIRE	2024-10-09	2024-10-14	11	0	0	TRUE	1	FALSE	FALSE	FALSE	0	qPCR not performed	0			0	0	0	0	0	0	0	0	0	0	0	0	0	0	0	0	0	0	0	0	0	0	0	0	0	0	0	0	0	0	0	0	0	0	1	0
AD_winter_study_220125	51	Coronavirus OC43	0	ERS27176786	SAMEA120476100	BIOFIRE	2024-10-09	2024-10-14	11	0	0	TRUE	1	FALSE	FALSE	FALSE	0	qPCR not performed	0			0	0	0	0	0	0	0	0	0	0	0	0	0	0	0	0	0	0	0	0	0	0	0	0	0	0	0	0	0	0	0	0	0	0	1	0
AD_winter_study_220125	51	Influenza A/H1	1	ERS27176786	SAMEA120476100	BIOFIRE	2024-10-09	2024-10-14	11	0	0	TRUE	1	FALSE	FALSE	FALSE	0	qPCR performed	0	37.58		0	0	0	0	0	0	0	0	0	0	0	0	0	0	0	0	0	0	0	0	0	0	0	0	0	0	0	0	0	0	0	0	0	0	0	1
AD_winter_study_220125	51	Influenza A	0	ERS27176786	SAMEA120476100	BIOFIRE	2024-10-09	2024-10-14	11	0	0	TRUE	1	FALSE	FALSE	FALSE	0	qPCR not performed	0			0	0	0	0	0	0	0	0	0	0	0	0	0	0	0	0	0	0	0	0	0	0	0	0	0	0	0	0	0	0	0	0	0	0	1	0
AD_winter_study_220125	51	Influenza A/H1-2009	0	ERS27176786	SAMEA120476100	BIOFIRE	2024-10-09	2024-10-14	11	0	0	TRUE	1	FALSE	FALSE	FALSE	0	qPCR not performed	0			0	0	0	0	0	0	0	0	0	0	0	0	0	0	0	0	0	0	0	0	0	0	0	0	0	0	0	0	0	0	0	0	0	0	1	0
AD_winter_study_220125	51	Influenza A/H3	0	ERS27176786	SAMEA120476100	BIOFIRE	2024-10-09	2024-10-14	11	0	0	TRUE	1	FALSE	FALSE	FALSE	0	qPCR not performed	0			0	0	0	0	0	0	0	0	0	0	0	0	0	0	0	0	0	0	0	0	0	0	0	0	0	0	0	0	0	0	0	0	0	0	1	0
AD_winter_study_220125	51	Influenza B	0	ERS27176786	SAMEA120476100	BIOFIRE	2024-10-09	2024-10-14	11	0	0	TRUE	1	FALSE	FALSE	FALSE	0	qPCR not performed	0			0	0	0	0	0	0	0	0	0	0	0	0	0	0	0	0	0	0	0	0	0	0	0	0	0	0	0	0	0	0	0	0	0	0	1	0
AD_winter_study_220125	51	MERS	0	ERS27176786	SAMEA120476100	BIOFIRE	2024-10-09	2024-10-14	11	0	0	TRUE	1	FALSE	FALSE	FALSE	0	qPCR not performed	0			0	0	0	0	0	0	0	0	0	0	0	0	0	0	0	0	0	0	0	0	0	0	0	0	0	0	0	0	0	0	0	0	0	0	1	0
AD_winter_study_220125	51	Metapneumovirus	0	ERS27176786	SAMEA120476100	BIOFIRE	2024-10-09	2024-10-14	11	0	0	TRUE	1	FALSE	FALSE	FALSE	0	qPCR not performed	0			0	0	0	0	0	0	0	0	0	0	0	0	0	0	0	0	0	0	0	0	0	0	0	0	0	0	0	0	0	0	0	0	0	0	1	0
AD_winter_study_220125	51	Mycoplasma pneumoniae	0	ERS27176786	SAMEA120476100	BIOFIRE	2024-10-09	2024-10-14	11	0	0	TRUE	1	FALSE	FALSE	FALSE	0	qPCR not performed	0			0	0	0	0	0	0	0	0	0	0	0	0	0	0	0	0	0	0	0	0	0	0	0	0	0	0	0	0	0	0	0	0	0	0	1	0
AD_winter_study_220125	51	Parainfluenza 1	0	ERS27176786	SAMEA120476100	BIOFIRE	2024-10-09	2024-10-14	11	0	0	TRUE	1	FALSE	FALSE	FALSE	0	qPCR not performed	0			0	0	0	0	0	0	0	0	0	0	0	0	0	0	0	0	0	0	0	0	0	0	0	0	0	0	0	0	0	0	0	0	0	0	1	0
AD_winter_study_220125	51	Parainfluenza 2	0	ERS27176786	SAMEA120476100	BIOFIRE	2024-10-09	2024-10-14	11	0	0	TRUE	1	FALSE	FALSE	FALSE	0	qPCR not performed	0			0	0	0	0	0	0	0	0	0	0	0	0	0	0	0	0	0	0	0	0	0	0	0	0	0	0	0	0	0	0	0	0	0	0	1	0
AD_winter_study_220125	51	Parainfluenza 3	0	ERS27176786	SAMEA120476100	BIOFIRE	2024-10-09	2024-10-14	11	0	0	TRUE	1	FALSE	FALSE	FALSE	0	qPCR not performed	0			0	0	0	0	0	0	0	0	0	0	0	0	0	0	0	0	0	0	0	0	0	0	0	0	0	0	0	0	0	0	0	0	0	0	1	0
AD_winter_study_220125	51	Parainfluenza 4	0	ERS27176786	SAMEA120476100	BIOFIRE	2024-10-09	2024-10-14	11	0	0	TRUE	1	FALSE	FALSE	FALSE	0	qPCR not performed	0			0	0	0	0	0	0	0	0	0	0	0	0	0	0	0	0	0	0	0	0	0	0	0	0	0	0	0	0	0	0	0	0	0	0	1	0
AD_winter_study_220125	51	RSV	0	ERS27176786	SAMEA120476100	BIOFIRE	2024-10-09	2024-10-14	11	0	0	TRUE	1	FALSE	FALSE	FALSE	0	qPCR not performed	0			0	0	0	0	0	0	0	0	0	0	0	0	0	0	0	0	0	0	0	0	0	0	0	0	0	0	0	0	0	0	0	0	0	0	1	0
AD_winter_study_220125	51	Rhinovirus/enterovirus	0	ERS27176786	SAMEA120476100	BIOFIRE	2024-10-09	2024-10-14	11	0	0	TRUE	1	FALSE	FALSE	FALSE	0	qPCR not performed	0			0	0	0	0	0	0	0	0	0	0	0	0	0	0	0	0	0	0	0	0	0	0	0	0	0	0	0	0	0	0	0	0	0	0	1	0
AD_winter_study_220125	51	SARS-CoV-2	0	ERS27176786	SAMEA120476100	BIOFIRE	2024-10-09	2024-10-14	11	0	0	TRUE	1	FALSE	FALSE	FALSE	0	qPCR not performed	0			0	0	0	0	0	0	0	0	0	0	0	0	0	0	0	0	0	0	0	0	0	0	0	0	0	0	0	0	0	0	0	0	0	0	1	0
AD_winter_study_220125	51	unmapped	0	ERS27176786	SAMEA120476100	BIOFIRE	2024-10-09	2024-10-14	11	0	0	TRUE	1	FALSE	FALSE	TRUE	0	qPCR not performed	0			unmapped	0	0	0	0	0	0	0	0	0	0	0	0	0	0	0	0	0	234683	0	0	0	0	3.00922	100	0	0	0	0	0	0	0	0	0	1	0
AD_winter_study_220125	52	Adenovirus	0	ERS27176787	SAMEA120476101	BIOFIRE	2024-10-15	2024-10-16	12	0	0	TRUE	1	FALSE	FALSE	FALSE	0	qPCR not performed	0			0	0	0	0	0	0	0	0	0	0	0	0	0	0	0	0	0	0	0	0	0	0	0	0	0	0	0	0	0	0	0	0	0	0	1	0
AD_winter_study_220125	52	Bordetella parapertussis	0	ERS27176787	SAMEA120476101	BIOFIRE	2024-10-15	2024-10-16	12	0	0	TRUE	1	FALSE	FALSE	FALSE	0	qPCR not performed	0			0	0	0	0	0	0	0	0	0	0	0	0	0	0	0	0	0	0	0	0	0	0	0	0	0	0	0	0	0	0	0	0	0	0	1	0
AD_winter_study_220125	52	Bordetella pertussis	0	ERS27176787	SAMEA120476101	BIOFIRE	2024-10-15	2024-10-16	12	0	0	TRUE	1	FALSE	FALSE	FALSE	0	qPCR not performed	0			0	0	0	0	0	0	0	0	0	0	0	0	0	0	0	0	0	0	0	0	0	0	0	0	0	0	0	0	0	0	0	0	0	0	1	0
AD_winter_study_220125	52	Chlamydia pneumoniae	0	ERS27176787	SAMEA120476101	BIOFIRE	2024-10-15	2024-10-16	12	0	0	TRUE	1	FALSE	FALSE	FALSE	0	qPCR not performed	0			0	0	0	0	0	0	0	0	0	0	0	0	0	0	0	0	0	0	0	0	0	0	0	0	0	0	0	0	0	0	0	0	0	0	1	0
AD_winter_study_220125	52	Coronavirus 229E	0	ERS27176787	SAMEA120476101	BIOFIRE	2024-10-15	2024-10-16	12	0	0	TRUE	1	FALSE	FALSE	FALSE	0	qPCR not performed	0			0	0	0	0	0	0	0	0	0	0	0	0	0	0	0	0	0	0	0	0	0	0	0	0	0	0	0	0	0	0	0	0	0	0	1	0
AD_winter_study_220125	52	Coronavirus HKU	0	ERS27176787	SAMEA120476101	BIOFIRE	2024-10-15	2024-10-16	12	0	0	TRUE	1	FALSE	FALSE	FALSE	0	qPCR not performed	0			0	0	0	0	0	0	0	0	0	0	0	0	0	0	0	0	0	0	0	0	0	0	0	0	0	0	0	0	0	0	0	0	0	0	1	0
AD_winter_study_220125	52	Coronavirus NL63	0	ERS27176787	SAMEA120476101	BIOFIRE	2024-10-15	2024-10-16	12	0	0	TRUE	1	FALSE	FALSE	FALSE	0	qPCR not performed	0			0	0	0	0	0	0	0	0	0	0	0	0	0	0	0	0	0	0	0	0	0	0	0	0	0	0	0	0	0	0	0	0	0	0	1	0
AD_winter_study_220125	52	Coronavirus OC43	0	ERS27176787	SAMEA120476101	BIOFIRE	2024-10-15	2024-10-16	12	0	0	TRUE	1	FALSE	FALSE	FALSE	0	qPCR not performed	0			0	0	0	0	0	0	0	0	0	0	0	0	0	0	0	0	0	0	0	0	0	0	0	0	0	0	0	0	0	0	0	0	0	0	1	0
AD_winter_study_220125	52	Rhinovirus/enterovirus	1	ERS27176787	SAMEA120476101	BIOFIRE	2024-10-15	2024-10-16	12	0	0	TRUE	1	TRUE	FALSE	TRUE	0	qPCR performed	0	29.5044		Human_rhinovirus_89	7152	1.46471	1.46471	1.46471	0.243708	0.243708	0.243708	1743	24.3708	1190	178	0	0	16.6387	2.48881	0	0	5	25959	7824763	6.38997e-05	0.0192611	0.49505	55.5556	507	363	582.8	354.6	4	4	1	0	0	0	1
AD_winter_study_220125	52	Influenza A	0	ERS27176787	SAMEA120476101	BIOFIRE	2024-10-15	2024-10-16	12	0	0	TRUE	1	FALSE	FALSE	FALSE	0	qPCR not performed	0			0	0	0	0	0	0	0	0	0	0	0	0	0	0	0	0	0	0	0	0	0	0	0	0	0	0	0	0	0	0	0	0	0	0	1	0
AD_winter_study_220125	52	Influenza A/H1	0	ERS27176787	SAMEA120476101	BIOFIRE	2024-10-15	2024-10-16	12	0	0	TRUE	1	FALSE	FALSE	FALSE	0	qPCR not performed	0			0	0	0	0	0	0	0	0	0	0	0	0	0	0	0	0	0	0	0	0	0	0	0	0	0	0	0	0	0	0	0	0	0	0	1	0
AD_winter_study_220125	52	Influenza A/H1-2009	0	ERS27176787	SAMEA120476101	BIOFIRE	2024-10-15	2024-10-16	12	0	0	TRUE	1	FALSE	FALSE	FALSE	0	qPCR not performed	0			0	0	0	0	0	0	0	0	0	0	0	0	0	0	0	0	0	0	0	0	0	0	0	0	0	0	0	0	0	0	0	0	0	0	1	0
AD_winter_study_220125	52	Influenza A/H3	0	ERS27176787	SAMEA120476101	BIOFIRE	2024-10-15	2024-10-16	12	0	0	TRUE	1	FALSE	FALSE	FALSE	0	qPCR not performed	0			0	0	0	0	0	0	0	0	0	0	0	0	0	0	0	0	0	0	0	0	0	0	0	0	0	0	0	0	0	0	0	0	0	0	1	0
AD_winter_study_220125	52	Influenza B	0	ERS27176787	SAMEA120476101	BIOFIRE	2024-10-15	2024-10-16	12	0	0	TRUE	1	FALSE	FALSE	FALSE	0	qPCR not performed	0			0	0	0	0	0	0	0	0	0	0	0	0	0	0	0	0	0	0	0	0	0	0	0	0	0	0	0	0	0	0	0	0	0	0	1	0
AD_winter_study_220125	52	MERS	0	ERS27176787	SAMEA120476101	BIOFIRE	2024-10-15	2024-10-16	12	0	0	TRUE	1	FALSE	FALSE	FALSE	0	qPCR not performed	0			0	0	0	0	0	0	0	0	0	0	0	0	0	0	0	0	0	0	0	0	0	0	0	0	0	0	0	0	0	0	0	0	0	0	1	0
AD_winter_study_220125	52	Metapneumovirus	0	ERS27176787	SAMEA120476101	BIOFIRE	2024-10-15	2024-10-16	12	0	0	TRUE	1	FALSE	FALSE	FALSE	0	qPCR not performed	0			0	0	0	0	0	0	0	0	0	0	0	0	0	0	0	0	0	0	0	0	0	0	0	0	0	0	0	0	0	0	0	0	0	0	1	0
AD_winter_study_220125	52	Mycoplasma pneumoniae	0	ERS27176787	SAMEA120476101	BIOFIRE	2024-10-15	2024-10-16	12	0	0	TRUE	1	FALSE	FALSE	FALSE	0	qPCR not performed	0			0	0	0	0	0	0	0	0	0	0	0	0	0	0	0	0	0	0	0	0	0	0	0	0	0	0	0	0	0	0	0	0	0	0	1	0
AD_winter_study_220125	52	Parainfluenza 1	0	ERS27176787	SAMEA120476101	BIOFIRE	2024-10-15	2024-10-16	12	0	0	TRUE	1	FALSE	FALSE	FALSE	0	qPCR not performed	0			0	0	0	0	0	0	0	0	0	0	0	0	0	0	0	0	0	0	0	0	0	0	0	0	0	0	0	0	0	0	0	0	0	0	1	0
AD_winter_study_220125	52	Parainfluenza 2	0	ERS27176787	SAMEA120476101	BIOFIRE	2024-10-15	2024-10-16	12	0	0	TRUE	1	FALSE	FALSE	FALSE	0	qPCR not performed	0			0	0	0	0	0	0	0	0	0	0	0	0	0	0	0	0	0	0	0	0	0	0	0	0	0	0	0	0	0	0	0	0	0	0	1	0
AD_winter_study_220125	52	Parainfluenza 3	0	ERS27176787	SAMEA120476101	BIOFIRE	2024-10-15	2024-10-16	12	0	0	TRUE	1	FALSE	FALSE	FALSE	0	qPCR not performed	0			0	0	0	0	0	0	0	0	0	0	0	0	0	0	0	0	0	0	0	0	0	0	0	0	0	0	0	0	0	0	0	0	0	0	1	0
AD_winter_study_220125	52	Parainfluenza 4	0	ERS27176787	SAMEA120476101	BIOFIRE	2024-10-15	2024-10-16	12	0	0	TRUE	1	FALSE	FALSE	FALSE	0	qPCR not performed	0			0	0	0	0	0	0	0	0	0	0	0	0	0	0	0	0	0	0	0	0	0	0	0	0	0	0	0	0	0	0	0	0	0	0	1	0
AD_winter_study_220125	52	RSV	0	ERS27176787	SAMEA120476101	BIOFIRE	2024-10-15	2024-10-16	12	0	0	TRUE	1	FALSE	FALSE	FALSE	0	qPCR not performed	0			0	0	0	0	0	0	0	0	0	0	0	0	0	0	0	0	0	0	0	0	0	0	0	0	0	0	0	0	0	0	0	0	0	0	1	0
AD_winter_study_220125	52	SARS-CoV-2	0	ERS27176787	SAMEA120476101	BIOFIRE	2024-10-15	2024-10-16	12	0	0	TRUE	1	FALSE	FALSE	FALSE	0	qPCR not performed	0			0	0	0	0	0	0	0	0	0	0	0	0	0	0	0	0	0	0	0	0	0	0	0	0	0	0	0	0	0	0	0	0	0	0	1	0
AD_winter_study_220125	52	unmapped	0	ERS27176787	SAMEA120476101	BIOFIRE	2024-10-15	2024-10-16	12	0	0	TRUE	1	FALSE	FALSE	TRUE	0	qPCR not performed	0			unmapped	0	0	0	0	0	0	0	0	0	0	0	0	0	0	0	0	0	158578	0	0	0	0	2.03336	100	0	0	0	0	0	0	0	0	0	1	0
AD_winter_study_220125	53	Adenovirus	0	ERS27176788	SAMEA120476102	BIOFIRE	2024-10-15	2024-10-16	13 - NC2	0	0	TRUE	1	FALSE	FALSE	FALSE	0	qPCR not performed	0			0	0	0	0	0	0	0	0	0	0	0	0	0	0	0	0	0	0	0	0	0	0	0	0	0	0	0	0	0	0	0	0	0	0	1	0
AD_winter_study_220125	53	Bordetella parapertussis	0	ERS27176788	SAMEA120476102	BIOFIRE	2024-10-15	2024-10-16	13 - NC2	0	0	TRUE	1	FALSE	FALSE	FALSE	0	qPCR not performed	0			0	0	0	0	0	0	0	0	0	0	0	0	0	0	0	0	0	0	0	0	0	0	0	0	0	0	0	0	0	0	0	0	0	0	1	0
AD_winter_study_220125	53	Bordetella pertussis	0	ERS27176788	SAMEA120476102	BIOFIRE	2024-10-15	2024-10-16	13 - NC2	0	0	TRUE	1	FALSE	FALSE	FALSE	0	qPCR not performed	0			0	0	0	0	0	0	0	0	0	0	0	0	0	0	0	0	0	0	0	0	0	0	0	0	0	0	0	0	0	0	0	0	0	0	1	0
AD_winter_study_220125	53	Chlamydia pneumoniae	0	ERS27176788	SAMEA120476102	BIOFIRE	2024-10-15	2024-10-16	13 - NC2	0	0	TRUE	1	FALSE	FALSE	FALSE	0	qPCR not performed	0			0	0	0	0	0	0	0	0	0	0	0	0	0	0	0	0	0	0	0	0	0	0	0	0	0	0	0	0	0	0	0	0	0	0	1	0
AD_winter_study_220125	53	Coronavirus 229E	0	ERS27176788	SAMEA120476102	BIOFIRE	2024-10-15	2024-10-16	13 - NC2	0	0	TRUE	1	FALSE	FALSE	FALSE	0	qPCR not performed	0			0	0	0	0	0	0	0	0	0	0	0	0	0	0	0	0	0	0	0	0	0	0	0	0	0	0	0	0	0	0	0	0	0	0	1	0
AD_winter_study_220125	53	Coronavirus HKU	0	ERS27176788	SAMEA120476102	BIOFIRE	2024-10-15	2024-10-16	13 - NC2	0	0	TRUE	1	FALSE	FALSE	FALSE	0	qPCR not performed	0			0	0	0	0	0	0	0	0	0	0	0	0	0	0	0	0	0	0	0	0	0	0	0	0	0	0	0	0	0	0	0	0	0	0	1	0
AD_winter_study_220125	53	Coronavirus NL63	0	ERS27176788	SAMEA120476102	BIOFIRE	2024-10-15	2024-10-16	13 - NC2	0	0	TRUE	1	FALSE	FALSE	FALSE	0	qPCR not performed	0			0	0	0	0	0	0	0	0	0	0	0	0	0	0	0	0	0	0	0	0	0	0	0	0	0	0	0	0	0	0	0	0	0	0	1	0
AD_winter_study_220125	53	Coronavirus OC43	0	ERS27176788	SAMEA120476102	BIOFIRE	2024-10-15	2024-10-16	13 - NC2	0	0	TRUE	1	FALSE	FALSE	FALSE	0	qPCR not performed	0			0	0	0	0	0	0	0	0	0	0	0	0	0	0	0	0	0	0	0	0	0	0	0	0	0	0	0	0	0	0	0	0	0	0	1	0
AD_winter_study_220125	53	Influenza A	0	ERS27176788	SAMEA120476102	BIOFIRE	2024-10-15	2024-10-16	13 - NC2	0	0	TRUE	1	FALSE	FALSE	FALSE	0	qPCR not performed	0			0	0	0	0	0	0	0	0	0	0	0	0	0	0	0	0	0	0	0	0	0	0	0	0	0	0	0	0	0	0	0	0	0	0	1	0
AD_winter_study_220125	53	Influenza A/H1	0	ERS27176788	SAMEA120476102	BIOFIRE	2024-10-15	2024-10-16	13 - NC2	0	0	TRUE	1	FALSE	FALSE	FALSE	0	qPCR not performed	0			0	0	0	0	0	0	0	0	0	0	0	0	0	0	0	0	0	0	0	0	0	0	0	0	0	0	0	0	0	0	0	0	0	0	1	0
AD_winter_study_220125	53	Influenza A/H1-2009	0	ERS27176788	SAMEA120476102	BIOFIRE	2024-10-15	2024-10-16	13 - NC2	0	0	TRUE	1	FALSE	FALSE	FALSE	0	qPCR not performed	0			0	0	0	0	0	0	0	0	0	0	0	0	0	0	0	0	0	0	0	0	0	0	0	0	0	0	0	0	0	0	0	0	0	0	1	0
AD_winter_study_220125	53	Influenza A/H3	0	ERS27176788	SAMEA120476102	BIOFIRE	2024-10-15	2024-10-16	13 - NC2	0	0	TRUE	1	FALSE	FALSE	FALSE	0	qPCR not performed	0			0	0	0	0	0	0	0	0	0	0	0	0	0	0	0	0	0	0	0	0	0	0	0	0	0	0	0	0	0	0	0	0	0	0	1	0
AD_winter_study_220125	53	Influenza B	0	ERS27176788	SAMEA120476102	BIOFIRE	2024-10-15	2024-10-16	13 - NC2	0	0	TRUE	1	FALSE	FALSE	FALSE	0	qPCR not performed	0			0	0	0	0	0	0	0	0	0	0	0	0	0	0	0	0	0	0	0	0	0	0	0	0	0	0	0	0	0	0	0	0	0	0	1	0
AD_winter_study_220125	53	MERS	0	ERS27176788	SAMEA120476102	BIOFIRE	2024-10-15	2024-10-16	13 - NC2	0	0	TRUE	1	FALSE	FALSE	FALSE	0	qPCR not performed	0			0	0	0	0	0	0	0	0	0	0	0	0	0	0	0	0	0	0	0	0	0	0	0	0	0	0	0	0	0	0	0	0	0	0	1	0
AD_winter_study_220125	53	Metapneumovirus	0	ERS27176788	SAMEA120476102	BIOFIRE	2024-10-15	2024-10-16	13 - NC2	0	0	TRUE	1	FALSE	FALSE	FALSE	0	qPCR not performed	0			0	0	0	0	0	0	0	0	0	0	0	0	0	0	0	0	0	0	0	0	0	0	0	0	0	0	0	0	0	0	0	0	0	0	1	0
AD_winter_study_220125	53	Mycoplasma pneumoniae	0	ERS27176788	SAMEA120476102	BIOFIRE	2024-10-15	2024-10-16	13 - NC2	0	0	TRUE	1	FALSE	FALSE	FALSE	0	qPCR not performed	0			0	0	0	0	0	0	0	0	0	0	0	0	0	0	0	0	0	0	0	0	0	0	0	0	0	0	0	0	0	0	0	0	0	0	1	0
AD_winter_study_220125	53	Parainfluenza 1	0	ERS27176788	SAMEA120476102	BIOFIRE	2024-10-15	2024-10-16	13 - NC2	0	0	TRUE	1	FALSE	FALSE	FALSE	0	qPCR not performed	0			0	0	0	0	0	0	0	0	0	0	0	0	0	0	0	0	0	0	0	0	0	0	0	0	0	0	0	0	0	0	0	0	0	0	1	0
AD_winter_study_220125	53	Parainfluenza 2	0	ERS27176788	SAMEA120476102	BIOFIRE	2024-10-15	2024-10-16	13 - NC2	0	0	TRUE	1	FALSE	FALSE	FALSE	0	qPCR not performed	0			0	0	0	0	0	0	0	0	0	0	0	0	0	0	0	0	0	0	0	0	0	0	0	0	0	0	0	0	0	0	0	0	0	0	1	0
AD_winter_study_220125	53	Parainfluenza 3	0	ERS27176788	SAMEA120476102	BIOFIRE	2024-10-15	2024-10-16	13 - NC2	0	0	TRUE	1	FALSE	FALSE	FALSE	0	qPCR not performed	0			0	0	0	0	0	0	0	0	0	0	0	0	0	0	0	0	0	0	0	0	0	0	0	0	0	0	0	0	0	0	0	0	0	0	1	0
AD_winter_study_220125	53	Parainfluenza 4	0	ERS27176788	SAMEA120476102	BIOFIRE	2024-10-15	2024-10-16	13 - NC2	0	0	TRUE	1	FALSE	FALSE	FALSE	0	qPCR not performed	0			0	0	0	0	0	0	0	0	0	0	0	0	0	0	0	0	0	0	0	0	0	0	0	0	0	0	0	0	0	0	0	0	0	0	1	0
AD_winter_study_220125	53	RSV	0	ERS27176788	SAMEA120476102	BIOFIRE	2024-10-15	2024-10-16	13 - NC2	0	0	TRUE	1	FALSE	FALSE	FALSE	0	qPCR not performed	0			0	0	0	0	0	0	0	0	0	0	0	0	0	0	0	0	0	0	0	0	0	0	0	0	0	0	0	0	0	0	0	0	0	0	1	0
AD_winter_study_220125	53	Rhinovirus/enterovirus	0	ERS27176788	SAMEA120476102	BIOFIRE	2024-10-15	2024-10-16	13 - NC2	0	0	TRUE	1	FALSE	FALSE	FALSE	0	qPCR not performed	0			0	0	0	0	0	0	0	0	0	0	0	0	0	0	0	0	0	0	0	0	0	0	0	0	0	0	0	0	0	0	0	0	0	0	1	0
AD_winter_study_220125	53	SARS-CoV-2	0	ERS27176788	SAMEA120476102	BIOFIRE	2024-10-15	2024-10-16	13 - NC2	0	0	TRUE	1	FALSE	FALSE	FALSE	0	qPCR not performed	0			0	0	0	0	0	0	0	0	0	0	0	0	0	0	0	0	0	0	0	0	0	0	0	0	0	0	0	0	0	0	0	0	0	0	1	0
AD_winter_study_220125	53	unmapped	0	ERS27176788	SAMEA120476102	BIOFIRE	2024-10-15	2024-10-16	13 - NC2	0	0	TRUE	1	FALSE	FALSE	TRUE	0	qPCR not performed	0			unmapped	0	0	0	0	0	0	0	0	0	0	0	0	0	0	0	0	0	247583	0	0	0	0	3.17463	100	0	0	0	0	0	0	0	0	0	1	0
AD_winter_study_220125	54	Adenovirus	0	ERS27176789	SAMEA120476103	BIOFIRE	2024-10-20	2024-10-21	15	0	0	TRUE	1	FALSE	FALSE	FALSE	0	qPCR not performed	0			0	0	0	0	0	0	0	0	0	0	0	0	0	0	0	0	0	0	0	0	0	0	0	0	0	0	0	0	0	0	0	0	0	0	1	0
AD_winter_study_220125	54	Bordetella pertussis	1	ERS27176789	SAMEA120476103	BIOFIRE	2024-10-20	2024-10-21	15	0	0	TRUE	1	FALSE	FALSE	FALSE	0	qPCR not performed	0			0	0	0	0	0	0	0	0	0	0	0	0	0	0	0	0	0	0	0	0	0	0	0	0	0	0	0	0	0	0	0	0	0	0	0	1
AD_winter_study_220125	54	Bordetella parapertussis	0	ERS27176789	SAMEA120476103	BIOFIRE	2024-10-20	2024-10-21	15	0	0	TRUE	1	FALSE	FALSE	FALSE	0	qPCR not performed	0			0	0	0	0	0	0	0	0	0	0	0	0	0	0	0	0	0	0	0	0	0	0	0	0	0	0	0	0	0	0	0	0	0	0	1	0
AD_winter_study_220125	54	Chlamydia pneumoniae	0	ERS27176789	SAMEA120476103	BIOFIRE	2024-10-20	2024-10-21	15	0	0	TRUE	1	FALSE	FALSE	FALSE	0	qPCR not performed	0			0	0	0	0	0	0	0	0	0	0	0	0	0	0	0	0	0	0	0	0	0	0	0	0	0	0	0	0	0	0	0	0	0	0	1	0
AD_winter_study_220125	54	Coronavirus 229E	0	ERS27176789	SAMEA120476103	BIOFIRE	2024-10-20	2024-10-21	15	0	0	TRUE	1	FALSE	FALSE	FALSE	0	qPCR not performed	0			0	0	0	0	0	0	0	0	0	0	0	0	0	0	0	0	0	0	0	0	0	0	0	0	0	0	0	0	0	0	0	0	0	0	1	0
AD_winter_study_220125	54	Coronavirus HKU	0	ERS27176789	SAMEA120476103	BIOFIRE	2024-10-20	2024-10-21	15	0	0	TRUE	1	FALSE	FALSE	FALSE	0	qPCR not performed	0			0	0	0	0	0	0	0	0	0	0	0	0	0	0	0	0	0	0	0	0	0	0	0	0	0	0	0	0	0	0	0	0	0	0	1	0
AD_winter_study_220125	54	Coronavirus NL63	0	ERS27176789	SAMEA120476103	BIOFIRE	2024-10-20	2024-10-21	15	0	0	TRUE	1	FALSE	FALSE	FALSE	0	qPCR not performed	0			0	0	0	0	0	0	0	0	0	0	0	0	0	0	0	0	0	0	0	0	0	0	0	0	0	0	0	0	0	0	0	0	0	0	1	0
AD_winter_study_220125	54	Coronavirus OC43	0	ERS27176789	SAMEA120476103	BIOFIRE	2024-10-20	2024-10-21	15	0	0	TRUE	1	FALSE	FALSE	FALSE	0	qPCR not performed	0			0	0	0	0	0	0	0	0	0	0	0	0	0	0	0	0	0	0	0	0	0	0	0	0	0	0	0	0	0	0	0	0	0	0	1	0
AD_winter_study_220125	54	Rhinovirus/enterovirus	1	ERS27176789	SAMEA120476103	BIOFIRE	2024-10-20	2024-10-21	15	0	0	TRUE	1	FALSE	TRUE	FALSE	0	qPCR performed	0	30.7063		Enterovirus_A114_strain_V13-0285	0	0	0	0	0	0	0	0	0	0	0	0	0	0	0	0	0	1	25959	7824763	1.27799e-05	0.00385223	0.0990099	11.1111	0	0	0	0	0	0	0	0	0	0	1
AD_winter_study_220125	54	Influenza A	0	ERS27176789	SAMEA120476103	BIOFIRE	2024-10-20	2024-10-21	15	0	0	TRUE	1	FALSE	FALSE	FALSE	0	qPCR not performed	0			0	0	0	0	0	0	0	0	0	0	0	0	0	0	0	0	0	0	0	0	0	0	0	0	0	0	0	0	0	0	0	0	0	0	1	0
AD_winter_study_220125	54	Influenza A/H1	0	ERS27176789	SAMEA120476103	BIOFIRE	2024-10-20	2024-10-21	15	0	0	TRUE	1	FALSE	FALSE	FALSE	0	qPCR not performed	0			0	0	0	0	0	0	0	0	0	0	0	0	0	0	0	0	0	0	0	0	0	0	0	0	0	0	0	0	0	0	0	0	0	0	1	0
AD_winter_study_220125	54	Influenza A/H1-2009	0	ERS27176789	SAMEA120476103	BIOFIRE	2024-10-20	2024-10-21	15	0	0	TRUE	1	FALSE	FALSE	FALSE	0	qPCR not performed	0			0	0	0	0	0	0	0	0	0	0	0	0	0	0	0	0	0	0	0	0	0	0	0	0	0	0	0	0	0	0	0	0	0	0	1	0
AD_winter_study_220125	54	Influenza A/H3	0	ERS27176789	SAMEA120476103	BIOFIRE	2024-10-20	2024-10-21	15	0	0	TRUE	1	FALSE	FALSE	FALSE	0	qPCR not performed	0			0	0	0	0	0	0	0	0	0	0	0	0	0	0	0	0	0	0	0	0	0	0	0	0	0	0	0	0	0	0	0	0	0	0	1	0
AD_winter_study_220125	54	Influenza B	0	ERS27176789	SAMEA120476103	BIOFIRE	2024-10-20	2024-10-21	15	0	0	TRUE	1	FALSE	FALSE	FALSE	0	qPCR not performed	0			0	0	0	0	0	0	0	0	0	0	0	0	0	0	0	0	0	0	0	0	0	0	0	0	0	0	0	0	0	0	0	0	0	0	1	0
AD_winter_study_220125	54	MERS	0	ERS27176789	SAMEA120476103	BIOFIRE	2024-10-20	2024-10-21	15	0	0	TRUE	1	FALSE	FALSE	FALSE	0	qPCR not performed	0			0	0	0	0	0	0	0	0	0	0	0	0	0	0	0	0	0	0	0	0	0	0	0	0	0	0	0	0	0	0	0	0	0	0	1	0
AD_winter_study_220125	54	Metapneumovirus	0	ERS27176789	SAMEA120476103	BIOFIRE	2024-10-20	2024-10-21	15	0	0	TRUE	1	FALSE	FALSE	FALSE	0	qPCR not performed	0			0	0	0	0	0	0	0	0	0	0	0	0	0	0	0	0	0	0	0	0	0	0	0	0	0	0	0	0	0	0	0	0	0	0	1	0
AD_winter_study_220125	54	Mycoplasma pneumoniae	0	ERS27176789	SAMEA120476103	BIOFIRE	2024-10-20	2024-10-21	15	0	0	TRUE	1	FALSE	FALSE	FALSE	0	qPCR not performed	0			0	0	0	0	0	0	0	0	0	0	0	0	0	0	0	0	0	0	0	0	0	0	0	0	0	0	0	0	0	0	0	0	0	0	1	0
AD_winter_study_220125	54	Parainfluenza 1	0	ERS27176789	SAMEA120476103	BIOFIRE	2024-10-20	2024-10-21	15	0	0	TRUE	1	FALSE	FALSE	FALSE	0	qPCR not performed	0			0	0	0	0	0	0	0	0	0	0	0	0	0	0	0	0	0	0	0	0	0	0	0	0	0	0	0	0	0	0	0	0	0	0	1	0
AD_winter_study_220125	54	Parainfluenza 2	0	ERS27176789	SAMEA120476103	BIOFIRE	2024-10-20	2024-10-21	15	0	0	TRUE	1	FALSE	FALSE	FALSE	0	qPCR not performed	0			0	0	0	0	0	0	0	0	0	0	0	0	0	0	0	0	0	0	0	0	0	0	0	0	0	0	0	0	0	0	0	0	0	0	1	0
AD_winter_study_220125	54	Parainfluenza 3	0	ERS27176789	SAMEA120476103	BIOFIRE	2024-10-20	2024-10-21	15	0	0	TRUE	1	FALSE	FALSE	FALSE	0	qPCR not performed	0			0	0	0	0	0	0	0	0	0	0	0	0	0	0	0	0	0	0	0	0	0	0	0	0	0	0	0	0	0	0	0	0	0	0	1	0
AD_winter_study_220125	54	Parainfluenza 4	0	ERS27176789	SAMEA120476103	BIOFIRE	2024-10-20	2024-10-21	15	0	0	TRUE	1	FALSE	FALSE	FALSE	0	qPCR not performed	0			0	0	0	0	0	0	0	0	0	0	0	0	0	0	0	0	0	0	0	0	0	0	0	0	0	0	0	0	0	0	0	0	0	0	1	0
AD_winter_study_220125	54	RSV	0	ERS27176789	SAMEA120476103	BIOFIRE	2024-10-20	2024-10-21	15	0	0	TRUE	1	FALSE	FALSE	FALSE	0	qPCR not performed	0			0	0	0	0	0	0	0	0	0	0	0	0	0	0	0	0	0	0	0	0	0	0	0	0	0	0	0	0	0	0	0	0	0	0	1	0
AD_winter_study_220125	54	SARS-CoV-2	0	ERS27176789	SAMEA120476103	BIOFIRE	2024-10-20	2024-10-21	15	0	0	TRUE	1	FALSE	FALSE	FALSE	0	qPCR not performed	0			0	0	0	0	0	0	0	0	0	0	0	0	0	0	0	0	0	0	0	0	0	0	0	0	0	0	0	0	0	0	0	0	0	0	1	0
AD_winter_study_220125	54	unmapped	0	ERS27176789	SAMEA120476103	BIOFIRE	2024-10-20	2024-10-21	15	0	0	TRUE	1	FALSE	FALSE	TRUE	0	qPCR not performed	0			unmapped	0	0	0	0	0	0	0	0	0	0	0	0	0	0	0	0	0	165660	0	0	0	0	2.12417	100	0	0	0	0	0	0	0	0	0	1	0
AD_winter_study_220125	55	Adenovirus	0	ERS27176790	SAMEA120476104	BIOFIRE	2024-10-19	2024-10-21	16	0	0	TRUE	1	FALSE	FALSE	FALSE	0	qPCR not performed	0			0	0	0	0	0	0	0	0	0	0	0	0	0	0	0	0	0	0	0	0	0	0	0	0	0	0	0	0	0	0	0	0	0	0	1	0
AD_winter_study_220125	55	Bordetella parapertussis	0	ERS27176790	SAMEA120476104	BIOFIRE	2024-10-19	2024-10-21	16	0	0	TRUE	1	FALSE	FALSE	FALSE	0	qPCR not performed	0			0	0	0	0	0	0	0	0	0	0	0	0	0	0	0	0	0	0	0	0	0	0	0	0	0	0	0	0	0	0	0	0	0	0	1	0
AD_winter_study_220125	55	Bordetella pertussis	0	ERS27176790	SAMEA120476104	BIOFIRE	2024-10-19	2024-10-21	16	0	0	TRUE	1	FALSE	FALSE	FALSE	0	qPCR not performed	0			0	0	0	0	0	0	0	0	0	0	0	0	0	0	0	0	0	0	0	0	0	0	0	0	0	0	0	0	0	0	0	0	0	0	1	0
AD_winter_study_220125	55	Chlamydia pneumoniae	0	ERS27176790	SAMEA120476104	BIOFIRE	2024-10-19	2024-10-21	16	0	0	TRUE	1	FALSE	FALSE	FALSE	0	qPCR not performed	0			0	0	0	0	0	0	0	0	0	0	0	0	0	0	0	0	0	0	0	0	0	0	0	0	0	0	0	0	0	0	0	0	0	0	1	0
AD_winter_study_220125	55	Coronavirus 229E	0	ERS27176790	SAMEA120476104	BIOFIRE	2024-10-19	2024-10-21	16	0	0	TRUE	1	FALSE	FALSE	FALSE	0	qPCR not performed	0			0	0	0	0	0	0	0	0	0	0	0	0	0	0	0	0	0	0	0	0	0	0	0	0	0	0	0	0	0	0	0	0	0	0	1	0
AD_winter_study_220125	55	Coronavirus HKU	0	ERS27176790	SAMEA120476104	BIOFIRE	2024-10-19	2024-10-21	16	0	0	TRUE	1	FALSE	FALSE	FALSE	0	qPCR not performed	0			0	0	0	0	0	0	0	0	0	0	0	0	0	0	0	0	0	0	0	0	0	0	0	0	0	0	0	0	0	0	0	0	0	0	1	0
AD_winter_study_220125	55	Coronavirus NL63	0	ERS27176790	SAMEA120476104	BIOFIRE	2024-10-19	2024-10-21	16	0	0	TRUE	1	FALSE	FALSE	FALSE	0	qPCR not performed	0			0	0	0	0	0	0	0	0	0	0	0	0	0	0	0	0	0	0	0	0	0	0	0	0	0	0	0	0	0	0	0	0	0	0	1	0
AD_winter_study_220125	55	Coronavirus OC43	0	ERS27176790	SAMEA120476104	BIOFIRE	2024-10-19	2024-10-21	16	0	0	TRUE	1	FALSE	FALSE	FALSE	0	qPCR not performed	0			0	0	0	0	0	0	0	0	0	0	0	0	0	0	0	0	0	0	0	0	0	0	0	0	0	0	0	0	0	0	0	0	0	0	1	0
AD_winter_study_220125	55	Influenza A	0	ERS27176790	SAMEA120476104	BIOFIRE	2024-10-19	2024-10-21	16	0	0	TRUE	1	FALSE	FALSE	FALSE	0	qPCR not performed	0			0	0	0	0	0	0	0	0	0	0	0	0	0	0	0	0	0	0	0	0	0	0	0	0	0	0	0	0	0	0	0	0	0	0	1	0
AD_winter_study_220125	55	Influenza A/H1	0	ERS27176790	SAMEA120476104	BIOFIRE	2024-10-19	2024-10-21	16	0	0	TRUE	1	FALSE	FALSE	FALSE	0	qPCR not performed	0			0	0	0	0	0	0	0	0	0	0	0	0	0	0	0	0	0	0	0	0	0	0	0	0	0	0	0	0	0	0	0	0	0	0	1	0
AD_winter_study_220125	55	Influenza A/H1-2009	0	ERS27176790	SAMEA120476104	BIOFIRE	2024-10-19	2024-10-21	16	0	0	TRUE	1	FALSE	FALSE	FALSE	0	qPCR not performed	0			0	0	0	0	0	0	0	0	0	0	0	0	0	0	0	0	0	0	0	0	0	0	0	0	0	0	0	0	0	0	0	0	0	0	1	0
AD_winter_study_220125	55	Influenza A/H3	0	ERS27176790	SAMEA120476104	BIOFIRE	2024-10-19	2024-10-21	16	0	0	TRUE	1	FALSE	FALSE	FALSE	0	qPCR not performed	0			0	0	0	0	0	0	0	0	0	0	0	0	0	0	0	0	0	0	0	0	0	0	0	0	0	0	0	0	0	0	0	0	0	0	1	0
AD_winter_study_220125	55	Influenza B	0	ERS27176790	SAMEA120476104	BIOFIRE	2024-10-19	2024-10-21	16	0	0	TRUE	1	FALSE	FALSE	FALSE	0	qPCR not performed	0			0	0	0	0	0	0	0	0	0	0	0	0	0	0	0	0	0	0	0	0	0	0	0	0	0	0	0	0	0	0	0	0	0	0	1	0
AD_winter_study_220125	55	MERS	0	ERS27176790	SAMEA120476104	BIOFIRE	2024-10-19	2024-10-21	16	0	0	TRUE	1	FALSE	FALSE	FALSE	0	qPCR not performed	0			0	0	0	0	0	0	0	0	0	0	0	0	0	0	0	0	0	0	0	0	0	0	0	0	0	0	0	0	0	0	0	0	0	0	1	0
AD_winter_study_220125	55	Metapneumovirus	0	ERS27176790	SAMEA120476104	BIOFIRE	2024-10-19	2024-10-21	16	0	0	TRUE	1	FALSE	FALSE	FALSE	0	qPCR not performed	0			0	0	0	0	0	0	0	0	0	0	0	0	0	0	0	0	0	0	0	0	0	0	0	0	0	0	0	0	0	0	0	0	0	0	1	0
AD_winter_study_220125	55	Mycoplasma pneumoniae	0	ERS27176790	SAMEA120476104	BIOFIRE	2024-10-19	2024-10-21	16	0	0	TRUE	1	FALSE	FALSE	FALSE	0	qPCR not performed	0			0	0	0	0	0	0	0	0	0	0	0	0	0	0	0	0	0	0	0	0	0	0	0	0	0	0	0	0	0	0	0	0	0	0	1	0
AD_winter_study_220125	55	Parainfluenza 1	0	ERS27176790	SAMEA120476104	BIOFIRE	2024-10-19	2024-10-21	16	0	0	TRUE	1	FALSE	FALSE	FALSE	0	qPCR not performed	0			0	0	0	0	0	0	0	0	0	0	0	0	0	0	0	0	0	0	0	0	0	0	0	0	0	0	0	0	0	0	0	0	0	0	1	0
AD_winter_study_220125	55	Parainfluenza 2	0	ERS27176790	SAMEA120476104	BIOFIRE	2024-10-19	2024-10-21	16	0	0	TRUE	1	FALSE	FALSE	FALSE	0	qPCR not performed	0			0	0	0	0	0	0	0	0	0	0	0	0	0	0	0	0	0	0	0	0	0	0	0	0	0	0	0	0	0	0	0	0	0	0	1	0
AD_winter_study_220125	55	Parainfluenza 3	0	ERS27176790	SAMEA120476104	BIOFIRE	2024-10-19	2024-10-21	16	0	0	TRUE	1	FALSE	FALSE	FALSE	0	qPCR not performed	0			0	0	0	0	0	0	0	0	0	0	0	0	0	0	0	0	0	0	0	0	0	0	0	0	0	0	0	0	0	0	0	0	0	0	1	0
AD_winter_study_220125	55	Parainfluenza 4	0	ERS27176790	SAMEA120476104	BIOFIRE	2024-10-19	2024-10-21	16	0	0	TRUE	1	FALSE	FALSE	FALSE	0	qPCR not performed	0			0	0	0	0	0	0	0	0	0	0	0	0	0	0	0	0	0	0	0	0	0	0	0	0	0	0	0	0	0	0	0	0	0	0	1	0
AD_winter_study_220125	55	RSV	1	ERS27176790	SAMEA120476104	BIOFIRE	2024-10-19	2024-10-21	16	0	0	TRUE	1	TRUE	TRUE	TRUE	1	qPCR performed	0	29.4739		RSVA_Human_respiratory_syncytial_virus_S2	15190	15.0463	3.65217	5.85705	9.29223	2.2555	3.61718	141149	929.223	9381	6461	5120	3626	61.7577	42.5346	33.7064	23.871	743	25959	7824763	0.0094955	2.86221	96.2435	99.7315	334	166	368.44	189.697	267	88	27	1	0	0	0
AD_winter_study_220125	55	Rhinovirus/enterovirus	0	ERS27176790	SAMEA120476104	BIOFIRE	2024-10-19	2024-10-21	16	0	0	TRUE	1	FALSE	FALSE	FALSE	0	qPCR not performed	0			0	0	0	0	0	0	0	0	0	0	0	0	0	0	0	0	0	0	0	0	0	0	0	0	0	0	0	0	0	0	0	0	0	0	1	0
AD_winter_study_220125	55	SARS-CoV-2	0	ERS27176790	SAMEA120476104	BIOFIRE	2024-10-19	2024-10-21	16	0	0	TRUE	1	FALSE	FALSE	FALSE	0	qPCR not performed	0			0	0	0	0	0	0	0	0	0	0	0	0	0	0	0	0	0	0	0	0	0	0	0	0	0	0	0	0	0	0	0	0	0	0	1	0
AD_winter_study_220125	55	unmapped	0	ERS27176790	SAMEA120476104	BIOFIRE	2024-10-19	2024-10-21	16	0	0	TRUE	1	FALSE	FALSE	TRUE	0	qPCR not performed	0			unmapped	0	0	0	0	0	0	0	0	0	0	0	0	0	0	0	0	0	248293	0	0	0	0	3.18373	100	0	0	0	0	0	0	0	0	0	1	0
AD_winter_study_220125	56	Adenovirus	0	ERS27176791	SAMEA120476105	BIOFIRE	2024-10-20	2024-10-21	17	0	0	TRUE	1	FALSE	FALSE	FALSE	0	qPCR not performed	0			0	0	0	0	0	0	0	0	0	0	0	0	0	0	0	0	0	0	0	0	0	0	0	0	0	0	0	0	0	0	0	0	0	0	1	0
AD_winter_study_220125	56	Bordetella parapertussis	0	ERS27176791	SAMEA120476105	BIOFIRE	2024-10-20	2024-10-21	17	0	0	TRUE	1	FALSE	FALSE	FALSE	0	qPCR not performed	0			0	0	0	0	0	0	0	0	0	0	0	0	0	0	0	0	0	0	0	0	0	0	0	0	0	0	0	0	0	0	0	0	0	0	1	0
AD_winter_study_220125	56	Bordetella pertussis	0	ERS27176791	SAMEA120476105	BIOFIRE	2024-10-20	2024-10-21	17	0	0	TRUE	1	FALSE	FALSE	FALSE	0	qPCR not performed	0			0	0	0	0	0	0	0	0	0	0	0	0	0	0	0	0	0	0	0	0	0	0	0	0	0	0	0	0	0	0	0	0	0	0	1	0
AD_winter_study_220125	56	Chlamydia pneumoniae	0	ERS27176791	SAMEA120476105	BIOFIRE	2024-10-20	2024-10-21	17	0	0	TRUE	1	FALSE	FALSE	FALSE	0	qPCR not performed	0			0	0	0	0	0	0	0	0	0	0	0	0	0	0	0	0	0	0	0	0	0	0	0	0	0	0	0	0	0	0	0	0	0	0	1	0
AD_winter_study_220125	56	Coronavirus 229E	0	ERS27176791	SAMEA120476105	BIOFIRE	2024-10-20	2024-10-21	17	0	0	TRUE	1	FALSE	FALSE	FALSE	0	qPCR not performed	0			0	0	0	0	0	0	0	0	0	0	0	0	0	0	0	0	0	0	0	0	0	0	0	0	0	0	0	0	0	0	0	0	0	0	1	0
AD_winter_study_220125	56	Coronavirus HKU	0	ERS27176791	SAMEA120476105	BIOFIRE	2024-10-20	2024-10-21	17	0	0	TRUE	1	FALSE	FALSE	FALSE	0	qPCR not performed	0			0	0	0	0	0	0	0	0	0	0	0	0	0	0	0	0	0	0	0	0	0	0	0	0	0	0	0	0	0	0	0	0	0	0	1	0
AD_winter_study_220125	56	Coronavirus NL63	0	ERS27176791	SAMEA120476105	BIOFIRE	2024-10-20	2024-10-21	17	0	0	TRUE	1	FALSE	FALSE	FALSE	0	qPCR not performed	0			0	0	0	0	0	0	0	0	0	0	0	0	0	0	0	0	0	0	0	0	0	0	0	0	0	0	0	0	0	0	0	0	0	0	1	0
AD_winter_study_220125	56	Coronavirus OC43	0	ERS27176791	SAMEA120476105	BIOFIRE	2024-10-20	2024-10-21	17	0	0	TRUE	1	FALSE	FALSE	FALSE	0	qPCR not performed	0			0	0	0	0	0	0	0	0	0	0	0	0	0	0	0	0	0	0	0	0	0	0	0	0	0	0	0	0	0	0	0	0	0	0	1	0
AD_winter_study_220125	56	Rhinovirus/enterovirus	1	ERS27176791	SAMEA120476105	BIOFIRE	2024-10-20	2024-10-21	17	0	0	TRUE	1	TRUE	FALSE	FALSE	0	qPCR performed	0	29.7601		Human_rhinovirus_89	7152	1	1	1	0.0643177	0.0643177	0.0643177	460	6.43177	460	0	0	0	6.43177	0	0	0	1	25959	7824763	1.27799e-05	0.00385223	0.0990099	100	599	472	599	472	1	1	1	0	0	0	1
AD_winter_study_220125	56	Influenza A	0	ERS27176791	SAMEA120476105	BIOFIRE	2024-10-20	2024-10-21	17	0	0	TRUE	1	FALSE	FALSE	FALSE	0	qPCR not performed	0			0	0	0	0	0	0	0	0	0	0	0	0	0	0	0	0	0	0	0	0	0	0	0	0	0	0	0	0	0	0	0	0	0	0	1	0
AD_winter_study_220125	56	Influenza A/H1	0	ERS27176791	SAMEA120476105	BIOFIRE	2024-10-20	2024-10-21	17	0	0	TRUE	1	FALSE	FALSE	FALSE	0	qPCR not performed	0			0	0	0	0	0	0	0	0	0	0	0	0	0	0	0	0	0	0	0	0	0	0	0	0	0	0	0	0	0	0	0	0	0	0	1	0
AD_winter_study_220125	56	Influenza A/H1-2009	0	ERS27176791	SAMEA120476105	BIOFIRE	2024-10-20	2024-10-21	17	0	0	TRUE	1	FALSE	FALSE	FALSE	0	qPCR not performed	0			0	0	0	0	0	0	0	0	0	0	0	0	0	0	0	0	0	0	0	0	0	0	0	0	0	0	0	0	0	0	0	0	0	0	1	0
AD_winter_study_220125	56	Influenza A/H3	0	ERS27176791	SAMEA120476105	BIOFIRE	2024-10-20	2024-10-21	17	0	0	TRUE	1	FALSE	FALSE	FALSE	0	qPCR not performed	0			0	0	0	0	0	0	0	0	0	0	0	0	0	0	0	0	0	0	0	0	0	0	0	0	0	0	0	0	0	0	0	0	0	0	1	0
AD_winter_study_220125	56	Influenza B	0	ERS27176791	SAMEA120476105	BIOFIRE	2024-10-20	2024-10-21	17	0	0	TRUE	1	FALSE	FALSE	FALSE	0	qPCR not performed	0			0	0	0	0	0	0	0	0	0	0	0	0	0	0	0	0	0	0	0	0	0	0	0	0	0	0	0	0	0	0	0	0	0	0	1	0
AD_winter_study_220125	56	MERS	0	ERS27176791	SAMEA120476105	BIOFIRE	2024-10-20	2024-10-21	17	0	0	TRUE	1	FALSE	FALSE	FALSE	0	qPCR not performed	0			0	0	0	0	0	0	0	0	0	0	0	0	0	0	0	0	0	0	0	0	0	0	0	0	0	0	0	0	0	0	0	0	0	0	1	0
AD_winter_study_220125	56	Metapneumovirus	0	ERS27176791	SAMEA120476105	BIOFIRE	2024-10-20	2024-10-21	17	0	0	TRUE	1	FALSE	FALSE	FALSE	0	qPCR not performed	0			0	0	0	0	0	0	0	0	0	0	0	0	0	0	0	0	0	0	0	0	0	0	0	0	0	0	0	0	0	0	0	0	0	0	1	0
AD_winter_study_220125	56	Mycoplasma pneumoniae	0	ERS27176791	SAMEA120476105	BIOFIRE	2024-10-20	2024-10-21	17	0	0	TRUE	1	FALSE	FALSE	FALSE	0	qPCR not performed	0			0	0	0	0	0	0	0	0	0	0	0	0	0	0	0	0	0	0	0	0	0	0	0	0	0	0	0	0	0	0	0	0	0	0	1	0
AD_winter_study_220125	56	Parainfluenza 1	0	ERS27176791	SAMEA120476105	BIOFIRE	2024-10-20	2024-10-21	17	0	0	TRUE	1	FALSE	FALSE	FALSE	0	qPCR not performed	0			0	0	0	0	0	0	0	0	0	0	0	0	0	0	0	0	0	0	0	0	0	0	0	0	0	0	0	0	0	0	0	0	0	0	1	0
AD_winter_study_220125	56	Parainfluenza 2	0	ERS27176791	SAMEA120476105	BIOFIRE	2024-10-20	2024-10-21	17	0	0	TRUE	1	FALSE	FALSE	FALSE	0	qPCR not performed	0			0	0	0	0	0	0	0	0	0	0	0	0	0	0	0	0	0	0	0	0	0	0	0	0	0	0	0	0	0	0	0	0	0	0	1	0
AD_winter_study_220125	56	Parainfluenza 3	0	ERS27176791	SAMEA120476105	BIOFIRE	2024-10-20	2024-10-21	17	0	0	TRUE	1	FALSE	FALSE	FALSE	0	qPCR not performed	0			0	0	0	0	0	0	0	0	0	0	0	0	0	0	0	0	0	0	0	0	0	0	0	0	0	0	0	0	0	0	0	0	0	0	1	0
AD_winter_study_220125	56	Parainfluenza 4	0	ERS27176791	SAMEA120476105	BIOFIRE	2024-10-20	2024-10-21	17	0	0	TRUE	1	FALSE	FALSE	FALSE	0	qPCR not performed	0			0	0	0	0	0	0	0	0	0	0	0	0	0	0	0	0	0	0	0	0	0	0	0	0	0	0	0	0	0	0	0	0	0	0	1	0
AD_winter_study_220125	56	RSV	0	ERS27176791	SAMEA120476105	BIOFIRE	2024-10-20	2024-10-21	17	0	0	TRUE	1	FALSE	FALSE	FALSE	0	qPCR not performed	0			0	0	0	0	0	0	0	0	0	0	0	0	0	0	0	0	0	0	0	0	0	0	0	0	0	0	0	0	0	0	0	0	0	0	1	0
AD_winter_study_220125	56	SARS-CoV-2	0	ERS27176791	SAMEA120476105	BIOFIRE	2024-10-20	2024-10-21	17	0	0	TRUE	1	FALSE	FALSE	FALSE	0	qPCR not performed	0			0	0	0	0	0	0	0	0	0	0	0	0	0	0	0	0	0	0	0	0	0	0	0	0	0	0	0	0	0	0	0	0	0	0	1	0
AD_winter_study_220125	56	unmapped	0	ERS27176791	SAMEA120476105	BIOFIRE	2024-10-20	2024-10-21	17	0	0	TRUE	1	FALSE	FALSE	TRUE	0	qPCR not performed	0			unmapped	0	0	0	0	0	0	0	0	0	0	0	0	0	0	0	0	0	188783	0	0	0	0	2.42067	100	0	0	0	0	0	0	0	0	0	1	0
AD_winter_study_220125	57	Adenovirus	0	ERS27176792	SAMEA120476106	BIOFIRE	2024-10-17	2024-10-21	18	0	0	TRUE	1	FALSE	FALSE	FALSE	0	qPCR not performed	0			0	0	0	0	0	0	0	0	0	0	0	0	0	0	0	0	0	0	0	0	0	0	0	0	0	0	0	0	0	0	0	0	0	0	1	0
AD_winter_study_220125	57	Bordetella parapertussis	0	ERS27176792	SAMEA120476106	BIOFIRE	2024-10-17	2024-10-21	18	0	0	TRUE	1	FALSE	FALSE	FALSE	0	qPCR not performed	0			0	0	0	0	0	0	0	0	0	0	0	0	0	0	0	0	0	0	0	0	0	0	0	0	0	0	0	0	0	0	0	0	0	0	1	0
AD_winter_study_220125	57	Bordetella pertussis	0	ERS27176792	SAMEA120476106	BIOFIRE	2024-10-17	2024-10-21	18	0	0	TRUE	1	FALSE	FALSE	FALSE	0	qPCR not performed	0			0	0	0	0	0	0	0	0	0	0	0	0	0	0	0	0	0	0	0	0	0	0	0	0	0	0	0	0	0	0	0	0	0	0	1	0
AD_winter_study_220125	57	Chlamydia pneumoniae	0	ERS27176792	SAMEA120476106	BIOFIRE	2024-10-17	2024-10-21	18	0	0	TRUE	1	FALSE	FALSE	FALSE	0	qPCR not performed	0			0	0	0	0	0	0	0	0	0	0	0	0	0	0	0	0	0	0	0	0	0	0	0	0	0	0	0	0	0	0	0	0	0	0	1	0
AD_winter_study_220125	57	Coronavirus 229E	0	ERS27176792	SAMEA120476106	BIOFIRE	2024-10-17	2024-10-21	18	0	0	TRUE	1	FALSE	FALSE	FALSE	0	qPCR not performed	0			0	0	0	0	0	0	0	0	0	0	0	0	0	0	0	0	0	0	0	0	0	0	0	0	0	0	0	0	0	0	0	0	0	0	1	0
AD_winter_study_220125	57	Coronavirus HKU	0	ERS27176792	SAMEA120476106	BIOFIRE	2024-10-17	2024-10-21	18	0	0	TRUE	1	FALSE	FALSE	FALSE	0	qPCR not performed	0			0	0	0	0	0	0	0	0	0	0	0	0	0	0	0	0	0	0	0	0	0	0	0	0	0	0	0	0	0	0	0	0	0	0	1	0
AD_winter_study_220125	57	Coronavirus NL63	0	ERS27176792	SAMEA120476106	BIOFIRE	2024-10-17	2024-10-21	18	0	0	TRUE	1	FALSE	FALSE	FALSE	0	qPCR not performed	0			0	0	0	0	0	0	0	0	0	0	0	0	0	0	0	0	0	0	0	0	0	0	0	0	0	0	0	0	0	0	0	0	0	0	1	0
AD_winter_study_220125	57	Coronavirus OC43	0	ERS27176792	SAMEA120476106	BIOFIRE	2024-10-17	2024-10-21	18	0	0	TRUE	1	FALSE	FALSE	FALSE	0	qPCR not performed	0			0	0	0	0	0	0	0	0	0	0	0	0	0	0	0	0	0	0	0	0	0	0	0	0	0	0	0	0	0	0	0	0	0	0	1	0
AD_winter_study_220125	57	Rhinovirus/enterovirus	1	ERS27176792	SAMEA120476106	BIOFIRE	2024-10-17	2024-10-21	18	0	0	TRUE	1	TRUE	TRUE	TRUE	1	qPCR performed	0	28.5428		Human_rhinovirus_3	7208	2.43529	2.43529	2.43529	0.0861543	0.0861543	0.0861543	621	8.61543	255	152	0	0	3.53774	2.10877	0	0	3	25959	7824763	3.83398e-05	0.0115567	0.29703	20	471	229	486.333	219.667	3	0	0	1	0	0	0
AD_winter_study_220125	57	Influenza A	0	ERS27176792	SAMEA120476106	BIOFIRE	2024-10-17	2024-10-21	18	0	0	TRUE	1	FALSE	FALSE	FALSE	0	qPCR not performed	0			0	0	0	0	0	0	0	0	0	0	0	0	0	0	0	0	0	0	0	0	0	0	0	0	0	0	0	0	0	0	0	0	0	0	1	0
AD_winter_study_220125	57	Influenza A/H1	0	ERS27176792	SAMEA120476106	BIOFIRE	2024-10-17	2024-10-21	18	0	0	TRUE	1	FALSE	FALSE	FALSE	0	qPCR not performed	0			0	0	0	0	0	0	0	0	0	0	0	0	0	0	0	0	0	0	0	0	0	0	0	0	0	0	0	0	0	0	0	0	0	0	1	0
AD_winter_study_220125	57	Influenza A/H1-2009	0	ERS27176792	SAMEA120476106	BIOFIRE	2024-10-17	2024-10-21	18	0	0	TRUE	1	FALSE	FALSE	FALSE	0	qPCR not performed	0			0	0	0	0	0	0	0	0	0	0	0	0	0	0	0	0	0	0	0	0	0	0	0	0	0	0	0	0	0	0	0	0	0	0	1	0
AD_winter_study_220125	57	Influenza A/H3	0	ERS27176792	SAMEA120476106	BIOFIRE	2024-10-17	2024-10-21	18	0	0	TRUE	1	FALSE	FALSE	FALSE	0	qPCR not performed	0			0	0	0	0	0	0	0	0	0	0	0	0	0	0	0	0	0	0	0	0	0	0	0	0	0	0	0	0	0	0	0	0	0	0	1	0
AD_winter_study_220125	57	Influenza B	0	ERS27176792	SAMEA120476106	BIOFIRE	2024-10-17	2024-10-21	18	0	0	TRUE	1	FALSE	FALSE	FALSE	0	qPCR not performed	0			0	0	0	0	0	0	0	0	0	0	0	0	0	0	0	0	0	0	0	0	0	0	0	0	0	0	0	0	0	0	0	0	0	0	1	0
AD_winter_study_220125	57	MERS	0	ERS27176792	SAMEA120476106	BIOFIRE	2024-10-17	2024-10-21	18	0	0	TRUE	1	FALSE	FALSE	FALSE	0	qPCR not performed	0			0	0	0	0	0	0	0	0	0	0	0	0	0	0	0	0	0	0	0	0	0	0	0	0	0	0	0	0	0	0	0	0	0	0	1	0
AD_winter_study_220125	57	Metapneumovirus	0	ERS27176792	SAMEA120476106	BIOFIRE	2024-10-17	2024-10-21	18	0	0	TRUE	1	FALSE	FALSE	FALSE	0	qPCR not performed	0			0	0	0	0	0	0	0	0	0	0	0	0	0	0	0	0	0	0	0	0	0	0	0	0	0	0	0	0	0	0	0	0	0	0	1	0
AD_winter_study_220125	57	Mycoplasma pneumoniae	0	ERS27176792	SAMEA120476106	BIOFIRE	2024-10-17	2024-10-21	18	0	0	TRUE	1	FALSE	FALSE	FALSE	0	qPCR not performed	0			0	0	0	0	0	0	0	0	0	0	0	0	0	0	0	0	0	0	0	0	0	0	0	0	0	0	0	0	0	0	0	0	0	0	1	0
AD_winter_study_220125	57	Parainfluenza 1	0	ERS27176792	SAMEA120476106	BIOFIRE	2024-10-17	2024-10-21	18	0	0	TRUE	1	FALSE	FALSE	FALSE	0	qPCR not performed	0			0	0	0	0	0	0	0	0	0	0	0	0	0	0	0	0	0	0	0	0	0	0	0	0	0	0	0	0	0	0	0	0	0	0	1	0
AD_winter_study_220125	57	Parainfluenza 2	0	ERS27176792	SAMEA120476106	BIOFIRE	2024-10-17	2024-10-21	18	0	0	TRUE	1	FALSE	FALSE	FALSE	0	qPCR not performed	0			0	0	0	0	0	0	0	0	0	0	0	0	0	0	0	0	0	0	0	0	0	0	0	0	0	0	0	0	0	0	0	0	0	0	1	0
AD_winter_study_220125	57	Parainfluenza 3	0	ERS27176792	SAMEA120476106	BIOFIRE	2024-10-17	2024-10-21	18	0	0	TRUE	1	FALSE	FALSE	FALSE	0	qPCR not performed	0			0	0	0	0	0	0	0	0	0	0	0	0	0	0	0	0	0	0	0	0	0	0	0	0	0	0	0	0	0	0	0	0	0	0	1	0
AD_winter_study_220125	57	Parainfluenza 4	0	ERS27176792	SAMEA120476106	BIOFIRE	2024-10-17	2024-10-21	18	0	0	TRUE	1	FALSE	FALSE	FALSE	0	qPCR not performed	0			0	0	0	0	0	0	0	0	0	0	0	0	0	0	0	0	0	0	0	0	0	0	0	0	0	0	0	0	0	0	0	0	0	0	1	0
AD_winter_study_220125	57	RSV	0	ERS27176792	SAMEA120476106	BIOFIRE	2024-10-17	2024-10-21	18	0	0	TRUE	1	FALSE	FALSE	FALSE	0	qPCR not performed	0			0	0	0	0	0	0	0	0	0	0	0	0	0	0	0	0	0	0	0	0	0	0	0	0	0	0	0	0	0	0	0	0	0	0	1	0
AD_winter_study_220125	57	SARS-CoV-2	0	ERS27176792	SAMEA120476106	BIOFIRE	2024-10-17	2024-10-21	18	0	0	TRUE	1	FALSE	FALSE	FALSE	0	qPCR not performed	0			0	0	0	0	0	0	0	0	0	0	0	0	0	0	0	0	0	0	0	0	0	0	0	0	0	0	0	0	0	0	0	0	0	0	1	0
AD_winter_study_220125	57	unmapped	0	ERS27176792	SAMEA120476106	BIOFIRE	2024-10-17	2024-10-21	18	0	0	TRUE	1	FALSE	FALSE	TRUE	0	qPCR not performed	0			unmapped	0	0	0	0	0	0	0	0	0	0	0	0	0	0	0	0	0	331254	0	0	0	0	4.2475	100	0	0	0	0	0	0	0	0	0	1	0
AD_winter_study_220125	58	Adenovirus	0	ERS27176793	SAMEA120476107	BIOFIRE	2024-10-16	2024-10-21	19	0	0	TRUE	1	FALSE	FALSE	FALSE	0	qPCR not performed	0			0	0	0	0	0	0	0	0	0	0	0	0	0	0	0	0	0	0	0	0	0	0	0	0	0	0	0	0	0	0	0	0	0	0	1	0
AD_winter_study_220125	58	Bordetella parapertussis	0	ERS27176793	SAMEA120476107	BIOFIRE	2024-10-16	2024-10-21	19	0	0	TRUE	1	FALSE	FALSE	FALSE	0	qPCR not performed	0			0	0	0	0	0	0	0	0	0	0	0	0	0	0	0	0	0	0	0	0	0	0	0	0	0	0	0	0	0	0	0	0	0	0	1	0
AD_winter_study_220125	58	Bordetella pertussis	0	ERS27176793	SAMEA120476107	BIOFIRE	2024-10-16	2024-10-21	19	0	0	TRUE	1	FALSE	FALSE	FALSE	0	qPCR not performed	0			0	0	0	0	0	0	0	0	0	0	0	0	0	0	0	0	0	0	0	0	0	0	0	0	0	0	0	0	0	0	0	0	0	0	1	0
AD_winter_study_220125	58	Chlamydia pneumoniae	0	ERS27176793	SAMEA120476107	BIOFIRE	2024-10-16	2024-10-21	19	0	0	TRUE	1	FALSE	FALSE	FALSE	0	qPCR not performed	0			0	0	0	0	0	0	0	0	0	0	0	0	0	0	0	0	0	0	0	0	0	0	0	0	0	0	0	0	0	0	0	0	0	0	1	0
AD_winter_study_220125	58	Coronavirus 229E	0	ERS27176793	SAMEA120476107	BIOFIRE	2024-10-16	2024-10-21	19	0	0	TRUE	1	FALSE	FALSE	FALSE	0	qPCR not performed	0			0	0	0	0	0	0	0	0	0	0	0	0	0	0	0	0	0	0	0	0	0	0	0	0	0	0	0	0	0	0	0	0	0	0	1	0
AD_winter_study_220125	58	Coronavirus HKU	0	ERS27176793	SAMEA120476107	BIOFIRE	2024-10-16	2024-10-21	19	0	0	TRUE	1	FALSE	FALSE	FALSE	0	qPCR not performed	0			0	0	0	0	0	0	0	0	0	0	0	0	0	0	0	0	0	0	0	0	0	0	0	0	0	0	0	0	0	0	0	0	0	0	1	0
AD_winter_study_220125	58	Coronavirus NL63	0	ERS27176793	SAMEA120476107	BIOFIRE	2024-10-16	2024-10-21	19	0	0	TRUE	1	FALSE	FALSE	FALSE	0	qPCR not performed	0			0	0	0	0	0	0	0	0	0	0	0	0	0	0	0	0	0	0	0	0	0	0	0	0	0	0	0	0	0	0	0	0	0	0	1	0
AD_winter_study_220125	58	Coronavirus OC43	0	ERS27176793	SAMEA120476107	BIOFIRE	2024-10-16	2024-10-21	19	0	0	TRUE	1	FALSE	FALSE	FALSE	0	qPCR not performed	0			0	0	0	0	0	0	0	0	0	0	0	0	0	0	0	0	0	0	0	0	0	0	0	0	0	0	0	0	0	0	0	0	0	0	1	0
AD_winter_study_220125	58	Rhinovirus/enterovirus	1	ERS27176793	SAMEA120476107	BIOFIRE	2024-10-16	2024-10-21	19	0	0	TRUE	1	TRUE	TRUE	TRUE	1	qPCR performed	0	22.7877		Human_rhinovirus_89	7152	29.9105	4.86376	9.30772	29.7767	4.842	9.26608	212963	2977.67	7120	6990	6671	6119	99.5526	97.7349	93.2746	85.5565	744	25959	7824763	0.00950828	2.86606	73.6634	100	416	256	455.511	286.126	510	277	134	1	0	0	0
AD_winter_study_220125	58	Influenza A	0	ERS27176793	SAMEA120476107	BIOFIRE	2024-10-16	2024-10-21	19	0	0	TRUE	1	FALSE	FALSE	FALSE	0	qPCR not performed	0			0	0	0	0	0	0	0	0	0	0	0	0	0	0	0	0	0	0	0	0	0	0	0	0	0	0	0	0	0	0	0	0	0	0	1	0
AD_winter_study_220125	58	Influenza A/H1	0	ERS27176793	SAMEA120476107	BIOFIRE	2024-10-16	2024-10-21	19	0	0	TRUE	1	FALSE	FALSE	FALSE	0	qPCR not performed	0			0	0	0	0	0	0	0	0	0	0	0	0	0	0	0	0	0	0	0	0	0	0	0	0	0	0	0	0	0	0	0	0	0	0	1	0
AD_winter_study_220125	58	Influenza A/H1-2009	0	ERS27176793	SAMEA120476107	BIOFIRE	2024-10-16	2024-10-21	19	0	0	TRUE	1	FALSE	FALSE	FALSE	0	qPCR not performed	0			0	0	0	0	0	0	0	0	0	0	0	0	0	0	0	0	0	0	0	0	0	0	0	0	0	0	0	0	0	0	0	0	0	0	1	0
AD_winter_study_220125	58	Influenza A/H3	0	ERS27176793	SAMEA120476107	BIOFIRE	2024-10-16	2024-10-21	19	0	0	TRUE	1	FALSE	FALSE	FALSE	0	qPCR not performed	0			0	0	0	0	0	0	0	0	0	0	0	0	0	0	0	0	0	0	0	0	0	0	0	0	0	0	0	0	0	0	0	0	0	0	1	0
AD_winter_study_220125	58	Influenza B	0	ERS27176793	SAMEA120476107	BIOFIRE	2024-10-16	2024-10-21	19	0	0	TRUE	1	FALSE	FALSE	FALSE	0	qPCR not performed	0			0	0	0	0	0	0	0	0	0	0	0	0	0	0	0	0	0	0	0	0	0	0	0	0	0	0	0	0	0	0	0	0	0	0	1	0
AD_winter_study_220125	58	MERS	0	ERS27176793	SAMEA120476107	BIOFIRE	2024-10-16	2024-10-21	19	0	0	TRUE	1	FALSE	FALSE	FALSE	0	qPCR not performed	0			0	0	0	0	0	0	0	0	0	0	0	0	0	0	0	0	0	0	0	0	0	0	0	0	0	0	0	0	0	0	0	0	0	0	1	0
AD_winter_study_220125	58	Metapneumovirus	0	ERS27176793	SAMEA120476107	BIOFIRE	2024-10-16	2024-10-21	19	0	0	TRUE	1	FALSE	FALSE	FALSE	0	qPCR not performed	0			0	0	0	0	0	0	0	0	0	0	0	0	0	0	0	0	0	0	0	0	0	0	0	0	0	0	0	0	0	0	0	0	0	0	1	0
AD_winter_study_220125	58	Mycoplasma pneumoniae	0	ERS27176793	SAMEA120476107	BIOFIRE	2024-10-16	2024-10-21	19	0	0	TRUE	1	FALSE	FALSE	FALSE	0	qPCR not performed	0			0	0	0	0	0	0	0	0	0	0	0	0	0	0	0	0	0	0	0	0	0	0	0	0	0	0	0	0	0	0	0	0	0	0	1	0
AD_winter_study_220125	58	Parainfluenza 1	0	ERS27176793	SAMEA120476107	BIOFIRE	2024-10-16	2024-10-21	19	0	0	TRUE	1	FALSE	FALSE	FALSE	0	qPCR not performed	0			0	0	0	0	0	0	0	0	0	0	0	0	0	0	0	0	0	0	0	0	0	0	0	0	0	0	0	0	0	0	0	0	0	0	1	0
AD_winter_study_220125	58	Parainfluenza 2	0	ERS27176793	SAMEA120476107	BIOFIRE	2024-10-16	2024-10-21	19	0	0	TRUE	1	FALSE	FALSE	FALSE	0	qPCR not performed	0			0	0	0	0	0	0	0	0	0	0	0	0	0	0	0	0	0	0	0	0	0	0	0	0	0	0	0	0	0	0	0	0	0	0	1	0
AD_winter_study_220125	58	Parainfluenza 3	0	ERS27176793	SAMEA120476107	BIOFIRE	2024-10-16	2024-10-21	19	0	0	TRUE	1	FALSE	FALSE	FALSE	0	qPCR not performed	0			0	0	0	0	0	0	0	0	0	0	0	0	0	0	0	0	0	0	0	0	0	0	0	0	0	0	0	0	0	0	0	0	0	0	1	0
AD_winter_study_220125	58	Parainfluenza 4	0	ERS27176793	SAMEA120476107	BIOFIRE	2024-10-16	2024-10-21	19	0	0	TRUE	1	FALSE	FALSE	FALSE	0	qPCR not performed	0			0	0	0	0	0	0	0	0	0	0	0	0	0	0	0	0	0	0	0	0	0	0	0	0	0	0	0	0	0	0	0	0	0	0	1	0
AD_winter_study_220125	58	RSV	0	ERS27176793	SAMEA120476107	BIOFIRE	2024-10-16	2024-10-21	19	0	0	TRUE	1	FALSE	FALSE	FALSE	0	qPCR not performed	0			0	0	0	0	0	0	0	0	0	0	0	0	0	0	0	0	0	0	0	0	0	0	0	0	0	0	0	0	0	0	0	0	0	0	1	0
AD_winter_study_220125	58	SARS-CoV-2	0	ERS27176793	SAMEA120476107	BIOFIRE	2024-10-16	2024-10-21	19	0	0	TRUE	1	FALSE	FALSE	FALSE	0	qPCR not performed	0			0	0	0	0	0	0	0	0	0	0	0	0	0	0	0	0	0	0	0	0	0	0	0	0	0	0	0	0	0	0	0	0	0	0	1	0
AD_winter_study_220125	58	unmapped	0	ERS27176793	SAMEA120476107	BIOFIRE	2024-10-16	2024-10-21	19	0	0	TRUE	1	FALSE	FALSE	TRUE	0	qPCR not performed	0			unmapped	0	0	0	0	0	0	0	0	0	0	0	0	0	0	0	0	0	112120	0	0	0	0	1.43766	100	0	0	0	0	0	0	0	0	0	1	0
AD_winter_study_220125	59	Adenovirus	0	ERS27176794	SAMEA120476108	BIOFIRE	2024-10-15	2024-10-21	20 - NC3	0	0	TRUE	1	FALSE	FALSE	FALSE	0	qPCR not performed	0			0	0	0	0	0	0	0	0	0	0	0	0	0	0	0	0	0	0	0	0	0	0	0	0	0	0	0	0	0	0	0	0	0	0	1	0
AD_winter_study_220125	59	Bordetella parapertussis	0	ERS27176794	SAMEA120476108	BIOFIRE	2024-10-15	2024-10-21	20 - NC3	0	0	TRUE	1	FALSE	FALSE	FALSE	0	qPCR not performed	0			0	0	0	0	0	0	0	0	0	0	0	0	0	0	0	0	0	0	0	0	0	0	0	0	0	0	0	0	0	0	0	0	0	0	1	0
AD_winter_study_220125	59	Bordetella pertussis	0	ERS27176794	SAMEA120476108	BIOFIRE	2024-10-15	2024-10-21	20 - NC3	0	0	TRUE	1	FALSE	FALSE	FALSE	0	qPCR not performed	0			0	0	0	0	0	0	0	0	0	0	0	0	0	0	0	0	0	0	0	0	0	0	0	0	0	0	0	0	0	0	0	0	0	0	1	0
AD_winter_study_220125	59	Chlamydia pneumoniae	0	ERS27176794	SAMEA120476108	BIOFIRE	2024-10-15	2024-10-21	20 - NC3	0	0	TRUE	1	FALSE	FALSE	FALSE	0	qPCR not performed	0			0	0	0	0	0	0	0	0	0	0	0	0	0	0	0	0	0	0	0	0	0	0	0	0	0	0	0	0	0	0	0	0	0	0	1	0
AD_winter_study_220125	59	Coronavirus 229E	0	ERS27176794	SAMEA120476108	BIOFIRE	2024-10-15	2024-10-21	20 - NC3	0	0	TRUE	1	FALSE	FALSE	FALSE	0	qPCR not performed	0			0	0	0	0	0	0	0	0	0	0	0	0	0	0	0	0	0	0	0	0	0	0	0	0	0	0	0	0	0	0	0	0	0	0	1	0
AD_winter_study_220125	59	Coronavirus HKU	0	ERS27176794	SAMEA120476108	BIOFIRE	2024-10-15	2024-10-21	20 - NC3	0	0	TRUE	1	FALSE	FALSE	FALSE	0	qPCR not performed	0			0	0	0	0	0	0	0	0	0	0	0	0	0	0	0	0	0	0	0	0	0	0	0	0	0	0	0	0	0	0	0	0	0	0	1	0
AD_winter_study_220125	59	Coronavirus NL63	0	ERS27176794	SAMEA120476108	BIOFIRE	2024-10-15	2024-10-21	20 - NC3	0	0	TRUE	1	FALSE	FALSE	FALSE	0	qPCR not performed	0			0	0	0	0	0	0	0	0	0	0	0	0	0	0	0	0	0	0	0	0	0	0	0	0	0	0	0	0	0	0	0	0	0	0	1	0
AD_winter_study_220125	59	Coronavirus OC43	0	ERS27176794	SAMEA120476108	BIOFIRE	2024-10-15	2024-10-21	20 - NC3	0	0	TRUE	1	FALSE	FALSE	FALSE	0	qPCR not performed	0			0	0	0	0	0	0	0	0	0	0	0	0	0	0	0	0	0	0	0	0	0	0	0	0	0	0	0	0	0	0	0	0	0	0	1	0
AD_winter_study_220125	59	Influenza A	0	ERS27176794	SAMEA120476108	BIOFIRE	2024-10-15	2024-10-21	20 - NC3	0	0	TRUE	1	FALSE	FALSE	FALSE	0	qPCR not performed	0			0	0	0	0	0	0	0	0	0	0	0	0	0	0	0	0	0	0	0	0	0	0	0	0	0	0	0	0	0	0	0	0	0	0	1	0
AD_winter_study_220125	59	Influenza A/H1	0	ERS27176794	SAMEA120476108	BIOFIRE	2024-10-15	2024-10-21	20 - NC3	0	0	TRUE	1	FALSE	FALSE	FALSE	0	qPCR not performed	0			0	0	0	0	0	0	0	0	0	0	0	0	0	0	0	0	0	0	0	0	0	0	0	0	0	0	0	0	0	0	0	0	0	0	1	0
AD_winter_study_220125	59	Influenza A/H1-2009	0	ERS27176794	SAMEA120476108	BIOFIRE	2024-10-15	2024-10-21	20 - NC3	0	0	TRUE	1	FALSE	FALSE	FALSE	0	qPCR not performed	0			0	0	0	0	0	0	0	0	0	0	0	0	0	0	0	0	0	0	0	0	0	0	0	0	0	0	0	0	0	0	0	0	0	0	1	0
AD_winter_study_220125	59	Influenza A/H3	0	ERS27176794	SAMEA120476108	BIOFIRE	2024-10-15	2024-10-21	20 - NC3	0	0	TRUE	1	FALSE	FALSE	FALSE	0	qPCR not performed	0			0	0	0	0	0	0	0	0	0	0	0	0	0	0	0	0	0	0	0	0	0	0	0	0	0	0	0	0	0	0	0	0	0	0	1	0
AD_winter_study_220125	59	Influenza B	0	ERS27176794	SAMEA120476108	BIOFIRE	2024-10-15	2024-10-21	20 - NC3	0	0	TRUE	1	FALSE	FALSE	FALSE	0	qPCR not performed	0			0	0	0	0	0	0	0	0	0	0	0	0	0	0	0	0	0	0	0	0	0	0	0	0	0	0	0	0	0	0	0	0	0	0	1	0
AD_winter_study_220125	59	MERS	0	ERS27176794	SAMEA120476108	BIOFIRE	2024-10-15	2024-10-21	20 - NC3	0	0	TRUE	1	FALSE	FALSE	FALSE	0	qPCR not performed	0			0	0	0	0	0	0	0	0	0	0	0	0	0	0	0	0	0	0	0	0	0	0	0	0	0	0	0	0	0	0	0	0	0	0	1	0
AD_winter_study_220125	59	Metapneumovirus	0	ERS27176794	SAMEA120476108	BIOFIRE	2024-10-15	2024-10-21	20 - NC3	0	0	TRUE	1	FALSE	FALSE	FALSE	0	qPCR not performed	0			0	0	0	0	0	0	0	0	0	0	0	0	0	0	0	0	0	0	0	0	0	0	0	0	0	0	0	0	0	0	0	0	0	0	1	0
AD_winter_study_220125	59	Mycoplasma pneumoniae	0	ERS27176794	SAMEA120476108	BIOFIRE	2024-10-15	2024-10-21	20 - NC3	0	0	TRUE	1	FALSE	FALSE	FALSE	0	qPCR not performed	0			0	0	0	0	0	0	0	0	0	0	0	0	0	0	0	0	0	0	0	0	0	0	0	0	0	0	0	0	0	0	0	0	0	0	1	0
AD_winter_study_220125	59	Parainfluenza 1	0	ERS27176794	SAMEA120476108	BIOFIRE	2024-10-15	2024-10-21	20 - NC3	0	0	TRUE	1	FALSE	FALSE	FALSE	0	qPCR not performed	0			0	0	0	0	0	0	0	0	0	0	0	0	0	0	0	0	0	0	0	0	0	0	0	0	0	0	0	0	0	0	0	0	0	0	1	0
AD_winter_study_220125	59	Parainfluenza 2	0	ERS27176794	SAMEA120476108	BIOFIRE	2024-10-15	2024-10-21	20 - NC3	0	0	TRUE	1	FALSE	FALSE	FALSE	0	qPCR not performed	0			0	0	0	0	0	0	0	0	0	0	0	0	0	0	0	0	0	0	0	0	0	0	0	0	0	0	0	0	0	0	0	0	0	0	1	0
AD_winter_study_220125	59	Parainfluenza 3	0	ERS27176794	SAMEA120476108	BIOFIRE	2024-10-15	2024-10-21	20 - NC3	0	0	TRUE	1	FALSE	FALSE	FALSE	0	qPCR not performed	0			0	0	0	0	0	0	0	0	0	0	0	0	0	0	0	0	0	0	0	0	0	0	0	0	0	0	0	0	0	0	0	0	0	0	1	0
AD_winter_study_220125	59	Parainfluenza 4	0	ERS27176794	SAMEA120476108	BIOFIRE	2024-10-15	2024-10-21	20 - NC3	0	0	TRUE	1	FALSE	FALSE	FALSE	0	qPCR not performed	0			0	0	0	0	0	0	0	0	0	0	0	0	0	0	0	0	0	0	0	0	0	0	0	0	0	0	0	0	0	0	0	0	0	0	1	0
AD_winter_study_220125	59	RSV	0	ERS27176794	SAMEA120476108	BIOFIRE	2024-10-15	2024-10-21	20 - NC3	0	0	TRUE	1	FALSE	FALSE	FALSE	0	qPCR not performed	0			0	0	0	0	0	0	0	0	0	0	0	0	0	0	0	0	0	0	0	0	0	0	0	0	0	0	0	0	0	0	0	0	0	0	1	0
AD_winter_study_220125	59	Rhinovirus/enterovirus	0	ERS27176794	SAMEA120476108	BIOFIRE	2024-10-15	2024-10-21	20 - NC3	0	0	TRUE	1	FALSE	FALSE	FALSE	0	qPCR not performed	0			0	0	0	0	0	0	0	0	0	0	0	0	0	0	0	0	0	0	0	0	0	0	0	0	0	0	0	0	0	0	0	0	0	0	1	0
AD_winter_study_220125	59	SARS-CoV-2	0	ERS27176794	SAMEA120476108	BIOFIRE	2024-10-15	2024-10-21	20 - NC3	0	0	TRUE	1	FALSE	FALSE	FALSE	0	qPCR not performed	0			0	0	0	0	0	0	0	0	0	0	0	0	0	0	0	0	0	0	0	0	0	0	0	0	0	0	0	0	0	0	0	0	0	0	1	0
AD_winter_study_220125	59	unmapped	0	ERS27176794	SAMEA120476108	BIOFIRE	2024-10-15	2024-10-21	20 - NC3	0	0	TRUE	1	FALSE	FALSE	TRUE	0	qPCR not performed	0			unmapped	0	0	0	0	0	0	0	0	0	0	0	0	0	0	0	0	0	147169	0	0	0	0	1.88707	100	0	0	0	0	0	0	0	0	0	1	0
AD_winter_study_220125	60	Adenovirus	0	ERS27176795	SAMEA120476109	Negative Control			SISPA NC	1	0	TRUE	0	FALSE	FALSE	FALSE	0	qPCR not performed	0			0	0	0	0	0	0	0	0	0	0	0	0	0	0	0	0	0	0	0	0	0	0	0	0	0	0	0	0	0	0	0	0	0	0	0	0
AD_winter_study_220125	60	Bordetella parapertussis	0	ERS27176795	SAMEA120476109	Negative Control			SISPA NC	1	0	TRUE	0	FALSE	FALSE	FALSE	0	qPCR not performed	0			0	0	0	0	0	0	0	0	0	0	0	0	0	0	0	0	0	0	0	0	0	0	0	0	0	0	0	0	0	0	0	0	0	0	0	0
AD_winter_study_220125	60	Bordetella pertussis	0	ERS27176795	SAMEA120476109	Negative Control			SISPA NC	1	0	TRUE	0	FALSE	FALSE	FALSE	0	qPCR not performed	0			0	0	0	0	0	0	0	0	0	0	0	0	0	0	0	0	0	0	0	0	0	0	0	0	0	0	0	0	0	0	0	0	0	0	0	0
AD_winter_study_220125	60	Chlamydia pneumoniae	0	ERS27176795	SAMEA120476109	Negative Control			SISPA NC	1	0	TRUE	0	FALSE	FALSE	FALSE	0	qPCR not performed	0			0	0	0	0	0	0	0	0	0	0	0	0	0	0	0	0	0	0	0	0	0	0	0	0	0	0	0	0	0	0	0	0	0	0	0	0
AD_winter_study_220125	60	Coronavirus 229E	0	ERS27176795	SAMEA120476109	Negative Control			SISPA NC	1	0	TRUE	0	FALSE	FALSE	FALSE	0	qPCR not performed	0			0	0	0	0	0	0	0	0	0	0	0	0	0	0	0	0	0	0	0	0	0	0	0	0	0	0	0	0	0	0	0	0	0	0	0	0
AD_winter_study_220125	60	Coronavirus HKU	0	ERS27176795	SAMEA120476109	Negative Control			SISPA NC	1	0	TRUE	0	FALSE	FALSE	FALSE	0	qPCR not performed	0			0	0	0	0	0	0	0	0	0	0	0	0	0	0	0	0	0	0	0	0	0	0	0	0	0	0	0	0	0	0	0	0	0	0	0	0
AD_winter_study_220125	60	Coronavirus NL63	0	ERS27176795	SAMEA120476109	Negative Control			SISPA NC	1	0	TRUE	0	FALSE	FALSE	FALSE	0	qPCR not performed	0			0	0	0	0	0	0	0	0	0	0	0	0	0	0	0	0	0	0	0	0	0	0	0	0	0	0	0	0	0	0	0	0	0	0	0	0
AD_winter_study_220125	60	Coronavirus OC43	0	ERS27176795	SAMEA120476109	Negative Control			SISPA NC	1	0	TRUE	0	FALSE	FALSE	FALSE	0	qPCR not performed	0			0	0	0	0	0	0	0	0	0	0	0	0	0	0	0	0	0	0	0	0	0	0	0	0	0	0	0	0	0	0	0	0	0	0	0	0
AD_winter_study_220125	60	Influenza A	0	ERS27176795	SAMEA120476109	Negative Control			SISPA NC	1	0	TRUE	0	FALSE	FALSE	FALSE	0	qPCR not performed	0			0	0	0	0	0	0	0	0	0	0	0	0	0	0	0	0	0	0	0	0	0	0	0	0	0	0	0	0	0	0	0	0	0	0	0	0
AD_winter_study_220125	60	Influenza A/H1	0	ERS27176795	SAMEA120476109	Negative Control			SISPA NC	1	0	TRUE	0	FALSE	FALSE	FALSE	0	qPCR not performed	0			0	0	0	0	0	0	0	0	0	0	0	0	0	0	0	0	0	0	0	0	0	0	0	0	0	0	0	0	0	0	0	0	0	0	0	0
AD_winter_study_220125	60	Influenza A/H1-2009	0	ERS27176795	SAMEA120476109	Negative Control			SISPA NC	1	0	TRUE	0	FALSE	FALSE	FALSE	0	qPCR not performed	0			0	0	0	0	0	0	0	0	0	0	0	0	0	0	0	0	0	0	0	0	0	0	0	0	0	0	0	0	0	0	0	0	0	0	0	0
AD_winter_study_220125	60	Influenza A/H3	0	ERS27176795	SAMEA120476109	Negative Control			SISPA NC	1	0	TRUE	0	FALSE	FALSE	FALSE	0	qPCR not performed	0			0	0	0	0	0	0	0	0	0	0	0	0	0	0	0	0	0	0	0	0	0	0	0	0	0	0	0	0	0	0	0	0	0	0	0	0
AD_winter_study_220125	60	Influenza B	0	ERS27176795	SAMEA120476109	Negative Control			SISPA NC	1	0	TRUE	0	FALSE	FALSE	FALSE	0	qPCR not performed	0			0	0	0	0	0	0	0	0	0	0	0	0	0	0	0	0	0	0	0	0	0	0	0	0	0	0	0	0	0	0	0	0	0	0	0	0
AD_winter_study_220125	60	MERS	0	ERS27176795	SAMEA120476109	Negative Control			SISPA NC	1	0	TRUE	0	FALSE	FALSE	FALSE	0	qPCR not performed	0			0	0	0	0	0	0	0	0	0	0	0	0	0	0	0	0	0	0	0	0	0	0	0	0	0	0	0	0	0	0	0	0	0	0	0	0
AD_winter_study_220125	60	Metapneumovirus	0	ERS27176795	SAMEA120476109	Negative Control			SISPA NC	1	0	TRUE	0	FALSE	FALSE	FALSE	0	qPCR not performed	0			0	0	0	0	0	0	0	0	0	0	0	0	0	0	0	0	0	0	0	0	0	0	0	0	0	0	0	0	0	0	0	0	0	0	0	0
AD_winter_study_220125	60	Mycoplasma pneumoniae	0	ERS27176795	SAMEA120476109	Negative Control			SISPA NC	1	0	TRUE	0	FALSE	FALSE	FALSE	0	qPCR not performed	0			0	0	0	0	0	0	0	0	0	0	0	0	0	0	0	0	0	0	0	0	0	0	0	0	0	0	0	0	0	0	0	0	0	0	0	0
AD_winter_study_220125	60	Parainfluenza 1	0	ERS27176795	SAMEA120476109	Negative Control			SISPA NC	1	0	TRUE	0	FALSE	FALSE	FALSE	0	qPCR not performed	0			0	0	0	0	0	0	0	0	0	0	0	0	0	0	0	0	0	0	0	0	0	0	0	0	0	0	0	0	0	0	0	0	0	0	0	0
AD_winter_study_220125	60	Parainfluenza 2	0	ERS27176795	SAMEA120476109	Negative Control			SISPA NC	1	0	TRUE	0	FALSE	FALSE	FALSE	0	qPCR not performed	0			0	0	0	0	0	0	0	0	0	0	0	0	0	0	0	0	0	0	0	0	0	0	0	0	0	0	0	0	0	0	0	0	0	0	0	0
AD_winter_study_220125	60	Parainfluenza 3	0	ERS27176795	SAMEA120476109	Negative Control			SISPA NC	1	0	TRUE	0	FALSE	FALSE	FALSE	0	qPCR not performed	0			0	0	0	0	0	0	0	0	0	0	0	0	0	0	0	0	0	0	0	0	0	0	0	0	0	0	0	0	0	0	0	0	0	0	0	0
AD_winter_study_220125	60	Parainfluenza 4	0	ERS27176795	SAMEA120476109	Negative Control			SISPA NC	1	0	TRUE	0	FALSE	FALSE	FALSE	0	qPCR not performed	0			0	0	0	0	0	0	0	0	0	0	0	0	0	0	0	0	0	0	0	0	0	0	0	0	0	0	0	0	0	0	0	0	0	0	0	0
AD_winter_study_220125	60	RSV	0	ERS27176795	SAMEA120476109	Negative Control			SISPA NC	1	0	TRUE	0	FALSE	FALSE	FALSE	0	qPCR not performed	0			0	0	0	0	0	0	0	0	0	0	0	0	0	0	0	0	0	0	0	0	0	0	0	0	0	0	0	0	0	0	0	0	0	0	0	0
AD_winter_study_220125	60	Rhinovirus/enterovirus	0	ERS27176795	SAMEA120476109	Negative Control			SISPA NC	1	0	TRUE	0	FALSE	FALSE	FALSE	0	qPCR not performed	0			0	0	0	0	0	0	0	0	0	0	0	0	0	0	0	0	0	0	0	0	0	0	0	0	0	0	0	0	0	0	0	0	0	0	0	0
AD_winter_study_220125	60	SARS-CoV-2	0	ERS27176795	SAMEA120476109	Negative Control			SISPA NC	1	0	TRUE	0	FALSE	FALSE	FALSE	0	qPCR not performed	0			0	0	0	0	0	0	0	0	0	0	0	0	0	0	0	0	0	0	0	0	0	0	0	0	0	0	0	0	0	0	0	0	0	0	0	0
AD_winter_study_220125	60	unmapped	0	ERS27176795	SAMEA120476109	Negative Control			SISPA NC	1	0	TRUE	0	FALSE	FALSE	TRUE	0	qPCR not performed	0			unmapped	0	0	0	0	0	0	0	0	0	0	0	0	0	0	0	0	0	28848	0	0	0	0	0.369903	100	0	0	0	0	0	0	0	0	0	0	0
AD_winter_study_220125	61	Adenovirus	0	ERS27176796	SAMEA120476110	BIOFIRE	2024-10-29	2024-10-30	21	0	0	FALSE	0	FALSE	FALSE	FALSE	0	qPCR not performed	0			0	0	0	0	0	0	0	0	0	0	0	0	0	0	0	0	0	0	0	0	0	0	0	0	0	0	0	0	0	0	0	0	0	0	0	0
AD_winter_study_220125	61	Bordetella parapertussis	0	ERS27176796	SAMEA120476110	BIOFIRE	2024-10-29	2024-10-30	21	0	0	FALSE	0	FALSE	FALSE	FALSE	0	qPCR not performed	0			0	0	0	0	0	0	0	0	0	0	0	0	0	0	0	0	0	0	0	0	0	0	0	0	0	0	0	0	0	0	0	0	0	0	0	0
AD_winter_study_220125	61	Bordetella pertussis	0	ERS27176796	SAMEA120476110	BIOFIRE	2024-10-29	2024-10-30	21	0	0	FALSE	0	FALSE	FALSE	FALSE	0	qPCR not performed	0			0	0	0	0	0	0	0	0	0	0	0	0	0	0	0	0	0	0	0	0	0	0	0	0	0	0	0	0	0	0	0	0	0	0	0	0
AD_winter_study_220125	61	Chlamydia pneumoniae	0	ERS27176796	SAMEA120476110	BIOFIRE	2024-10-29	2024-10-30	21	0	0	FALSE	0	FALSE	FALSE	FALSE	0	qPCR not performed	0			0	0	0	0	0	0	0	0	0	0	0	0	0	0	0	0	0	0	0	0	0	0	0	0	0	0	0	0	0	0	0	0	0	0	0	0
AD_winter_study_220125	61	Coronavirus 229E	0	ERS27176796	SAMEA120476110	BIOFIRE	2024-10-29	2024-10-30	21	0	0	FALSE	0	FALSE	FALSE	FALSE	0	qPCR not performed	0			0	0	0	0	0	0	0	0	0	0	0	0	0	0	0	0	0	0	0	0	0	0	0	0	0	0	0	0	0	0	0	0	0	0	0	0
AD_winter_study_220125	61	Coronavirus HKU	0	ERS27176796	SAMEA120476110	BIOFIRE	2024-10-29	2024-10-30	21	0	0	FALSE	0	FALSE	FALSE	FALSE	0	qPCR not performed	0			0	0	0	0	0	0	0	0	0	0	0	0	0	0	0	0	0	0	0	0	0	0	0	0	0	0	0	0	0	0	0	0	0	0	0	0
AD_winter_study_220125	61	Coronavirus NL63	0	ERS27176796	SAMEA120476110	BIOFIRE	2024-10-29	2024-10-30	21	0	0	FALSE	0	FALSE	FALSE	FALSE	0	qPCR not performed	0			0	0	0	0	0	0	0	0	0	0	0	0	0	0	0	0	0	0	0	0	0	0	0	0	0	0	0	0	0	0	0	0	0	0	0	0
AD_winter_study_220125	61	Coronavirus OC43	0	ERS27176796	SAMEA120476110	BIOFIRE	2024-10-29	2024-10-30	21	0	0	FALSE	0	FALSE	FALSE	FALSE	0	qPCR not performed	0			0	0	0	0	0	0	0	0	0	0	0	0	0	0	0	0	0	0	0	0	0	0	0	0	0	0	0	0	0	0	0	0	0	0	0	0
AD_winter_study_220125	61	Influenza A	0	ERS27176796	SAMEA120476110	BIOFIRE	2024-10-29	2024-10-30	21	0	0	FALSE	0	FALSE	FALSE	FALSE	0	qPCR not performed	0			0	0	0	0	0	0	0	0	0	0	0	0	0	0	0	0	0	0	0	0	0	0	0	0	0	0	0	0	0	0	0	0	0	0	0	0
AD_winter_study_220125	61	Influenza A/H1	0	ERS27176796	SAMEA120476110	BIOFIRE	2024-10-29	2024-10-30	21	0	0	FALSE	0	FALSE	FALSE	FALSE	0	qPCR not performed	0			0	0	0	0	0	0	0	0	0	0	0	0	0	0	0	0	0	0	0	0	0	0	0	0	0	0	0	0	0	0	0	0	0	0	0	0
AD_winter_study_220125	61	Influenza A/H1-2009	0	ERS27176796	SAMEA120476110	BIOFIRE	2024-10-29	2024-10-30	21	0	0	FALSE	0	FALSE	FALSE	FALSE	0	qPCR not performed	0			0	0	0	0	0	0	0	0	0	0	0	0	0	0	0	0	0	0	0	0	0	0	0	0	0	0	0	0	0	0	0	0	0	0	0	0
AD_winter_study_220125	61	Influenza A/H3	0	ERS27176796	SAMEA120476110	BIOFIRE	2024-10-29	2024-10-30	21	0	0	FALSE	0	FALSE	FALSE	FALSE	0	qPCR not performed	0			0	0	0	0	0	0	0	0	0	0	0	0	0	0	0	0	0	0	0	0	0	0	0	0	0	0	0	0	0	0	0	0	0	0	0	0
AD_winter_study_220125	61	Influenza B	0	ERS27176796	SAMEA120476110	BIOFIRE	2024-10-29	2024-10-30	21	0	0	FALSE	0	FALSE	FALSE	FALSE	0	qPCR not performed	0			0	0	0	0	0	0	0	0	0	0	0	0	0	0	0	0	0	0	0	0	0	0	0	0	0	0	0	0	0	0	0	0	0	0	0	0
AD_winter_study_220125	61	MERS	0	ERS27176796	SAMEA120476110	BIOFIRE	2024-10-29	2024-10-30	21	0	0	FALSE	0	FALSE	FALSE	FALSE	0	qPCR not performed	0			0	0	0	0	0	0	0	0	0	0	0	0	0	0	0	0	0	0	0	0	0	0	0	0	0	0	0	0	0	0	0	0	0	0	0	0
AD_winter_study_220125	61	Metapneumovirus	0	ERS27176796	SAMEA120476110	BIOFIRE	2024-10-29	2024-10-30	21	0	0	FALSE	0	FALSE	FALSE	FALSE	0	qPCR not performed	0			0	0	0	0	0	0	0	0	0	0	0	0	0	0	0	0	0	0	0	0	0	0	0	0	0	0	0	0	0	0	0	0	0	0	0	0
AD_winter_study_220125	61	Mycoplasma pneumoniae	0	ERS27176796	SAMEA120476110	BIOFIRE	2024-10-29	2024-10-30	21	0	0	FALSE	0	FALSE	FALSE	FALSE	0	qPCR not performed	0			0	0	0	0	0	0	0	0	0	0	0	0	0	0	0	0	0	0	0	0	0	0	0	0	0	0	0	0	0	0	0	0	0	0	0	0
AD_winter_study_220125	61	Parainfluenza 1	0	ERS27176796	SAMEA120476110	BIOFIRE	2024-10-29	2024-10-30	21	0	0	FALSE	0	FALSE	FALSE	FALSE	0	qPCR not performed	0			0	0	0	0	0	0	0	0	0	0	0	0	0	0	0	0	0	0	0	0	0	0	0	0	0	0	0	0	0	0	0	0	0	0	0	0
AD_winter_study_220125	61	Parainfluenza 2	0	ERS27176796	SAMEA120476110	BIOFIRE	2024-10-29	2024-10-30	21	0	0	FALSE	0	FALSE	FALSE	FALSE	0	qPCR not performed	0			0	0	0	0	0	0	0	0	0	0	0	0	0	0	0	0	0	0	0	0	0	0	0	0	0	0	0	0	0	0	0	0	0	0	0	0
AD_winter_study_220125	61	Parainfluenza 3	0	ERS27176796	SAMEA120476110	BIOFIRE	2024-10-29	2024-10-30	21	0	0	FALSE	0	FALSE	FALSE	FALSE	0	qPCR not performed	0			0	0	0	0	0	0	0	0	0	0	0	0	0	0	0	0	0	0	0	0	0	0	0	0	0	0	0	0	0	0	0	0	0	0	0	0
AD_winter_study_220125	61	Parainfluenza 4	0	ERS27176796	SAMEA120476110	BIOFIRE	2024-10-29	2024-10-30	21	0	0	FALSE	0	FALSE	FALSE	FALSE	0	qPCR not performed	0			0	0	0	0	0	0	0	0	0	0	0	0	0	0	0	0	0	0	0	0	0	0	0	0	0	0	0	0	0	0	0	0	0	0	0	0
AD_winter_study_220125	61	RSV	1	ERS27176796	SAMEA120476110	BIOFIRE	2024-10-29	2024-10-30	21	0	0	FALSE	0	FALSE	FALSE	FALSE	0	qPCR performed	1			0	0	0	0	0	0	0	0	0	0	0	0	0	0	0	0	0	0	0	0	0	0	0	0	0	0	0	0	0	0	0	0	0	0	0	0
AD_winter_study_220125	61	Rhinovirus/enterovirus	0	ERS27176796	SAMEA120476110	BIOFIRE	2024-10-29	2024-10-30	21	0	0	FALSE	0	FALSE	FALSE	FALSE	0	qPCR not performed	0			0	0	0	0	0	0	0	0	0	0	0	0	0	0	0	0	0	0	0	0	0	0	0	0	0	0	0	0	0	0	0	0	0	0	0	0
AD_winter_study_220125	61	SARS-CoV-2	0	ERS27176796	SAMEA120476110	BIOFIRE	2024-10-29	2024-10-30	21	0	0	FALSE	0	FALSE	FALSE	FALSE	0	qPCR not performed	0			0	0	0	0	0	0	0	0	0	0	0	0	0	0	0	0	0	0	0	0	0	0	0	0	0	0	0	0	0	0	0	0	0	0	0	0
AD_winter_study_220125	61	unmapped	0	ERS27176796	SAMEA120476110	BIOFIRE	2024-10-29	2024-10-30	21	0	0	FALSE	0	FALSE	FALSE	TRUE	0	qPCR not performed	0			unmapped	0	0	0	0	0	0	0	0	0	0	0	0	0	0	0	0	0	258388	0	0	0	0	3.31317	100	0	0	0	0	0	0	0	0	0	0	0
AD_winter_study_220125	62	Adenovirus	0	ERS27176797	SAMEA120476111	BIOFIRE	2024-10-29	2024-10-30	22	0	0	FALSE	0	FALSE	FALSE	FALSE	0	qPCR not performed	0			0	0	0	0	0	0	0	0	0	0	0	0	0	0	0	0	0	0	0	0	0	0	0	0	0	0	0	0	0	0	0	0	0	0	0	0
AD_winter_study_220125	62	Bordetella parapertussis	0	ERS27176797	SAMEA120476111	BIOFIRE	2024-10-29	2024-10-30	22	0	0	FALSE	0	FALSE	FALSE	FALSE	0	qPCR not performed	0			0	0	0	0	0	0	0	0	0	0	0	0	0	0	0	0	0	0	0	0	0	0	0	0	0	0	0	0	0	0	0	0	0	0	0	0
AD_winter_study_220125	62	Bordetella pertussis	0	ERS27176797	SAMEA120476111	BIOFIRE	2024-10-29	2024-10-30	22	0	0	FALSE	0	FALSE	FALSE	FALSE	0	qPCR not performed	0			0	0	0	0	0	0	0	0	0	0	0	0	0	0	0	0	0	0	0	0	0	0	0	0	0	0	0	0	0	0	0	0	0	0	0	0
AD_winter_study_220125	62	Chlamydia pneumoniae	0	ERS27176797	SAMEA120476111	BIOFIRE	2024-10-29	2024-10-30	22	0	0	FALSE	0	FALSE	FALSE	FALSE	0	qPCR not performed	0			0	0	0	0	0	0	0	0	0	0	0	0	0	0	0	0	0	0	0	0	0	0	0	0	0	0	0	0	0	0	0	0	0	0	0	0
AD_winter_study_220125	62	Coronavirus 229E	0	ERS27176797	SAMEA120476111	BIOFIRE	2024-10-29	2024-10-30	22	0	0	FALSE	0	FALSE	FALSE	FALSE	0	qPCR not performed	0			0	0	0	0	0	0	0	0	0	0	0	0	0	0	0	0	0	0	0	0	0	0	0	0	0	0	0	0	0	0	0	0	0	0	0	0
AD_winter_study_220125	62	Coronavirus HKU	0	ERS27176797	SAMEA120476111	BIOFIRE	2024-10-29	2024-10-30	22	0	0	FALSE	0	FALSE	FALSE	FALSE	0	qPCR not performed	0			0	0	0	0	0	0	0	0	0	0	0	0	0	0	0	0	0	0	0	0	0	0	0	0	0	0	0	0	0	0	0	0	0	0	0	0
AD_winter_study_220125	62	Coronavirus NL63	0	ERS27176797	SAMEA120476111	BIOFIRE	2024-10-29	2024-10-30	22	0	0	FALSE	0	FALSE	FALSE	FALSE	0	qPCR not performed	0			0	0	0	0	0	0	0	0	0	0	0	0	0	0	0	0	0	0	0	0	0	0	0	0	0	0	0	0	0	0	0	0	0	0	0	0
AD_winter_study_220125	62	Coronavirus OC43	0	ERS27176797	SAMEA120476111	BIOFIRE	2024-10-29	2024-10-30	22	0	0	FALSE	0	FALSE	FALSE	FALSE	0	qPCR not performed	0			0	0	0	0	0	0	0	0	0	0	0	0	0	0	0	0	0	0	0	0	0	0	0	0	0	0	0	0	0	0	0	0	0	0	0	0
AD_winter_study_220125	62	Influenza A	0	ERS27176797	SAMEA120476111	BIOFIRE	2024-10-29	2024-10-30	22	0	0	FALSE	0	FALSE	FALSE	FALSE	0	qPCR not performed	0			0	0	0	0	0	0	0	0	0	0	0	0	0	0	0	0	0	0	0	0	0	0	0	0	0	0	0	0	0	0	0	0	0	0	0	0
AD_winter_study_220125	62	Influenza A/H1	0	ERS27176797	SAMEA120476111	BIOFIRE	2024-10-29	2024-10-30	22	0	0	FALSE	0	FALSE	FALSE	FALSE	0	qPCR not performed	0			0	0	0	0	0	0	0	0	0	0	0	0	0	0	0	0	0	0	0	0	0	0	0	0	0	0	0	0	0	0	0	0	0	0	0	0
AD_winter_study_220125	62	Influenza A/H1-2009	0	ERS27176797	SAMEA120476111	BIOFIRE	2024-10-29	2024-10-30	22	0	0	FALSE	0	FALSE	FALSE	FALSE	0	qPCR not performed	0			0	0	0	0	0	0	0	0	0	0	0	0	0	0	0	0	0	0	0	0	0	0	0	0	0	0	0	0	0	0	0	0	0	0	0	0
AD_winter_study_220125	62	Influenza A/H3	0	ERS27176797	SAMEA120476111	BIOFIRE	2024-10-29	2024-10-30	22	0	0	FALSE	0	FALSE	FALSE	FALSE	0	qPCR not performed	0			0	0	0	0	0	0	0	0	0	0	0	0	0	0	0	0	0	0	0	0	0	0	0	0	0	0	0	0	0	0	0	0	0	0	0	0
AD_winter_study_220125	62	Influenza B	0	ERS27176797	SAMEA120476111	BIOFIRE	2024-10-29	2024-10-30	22	0	0	FALSE	0	FALSE	FALSE	FALSE	0	qPCR not performed	0			0	0	0	0	0	0	0	0	0	0	0	0	0	0	0	0	0	0	0	0	0	0	0	0	0	0	0	0	0	0	0	0	0	0	0	0
AD_winter_study_220125	62	MERS	0	ERS27176797	SAMEA120476111	BIOFIRE	2024-10-29	2024-10-30	22	0	0	FALSE	0	FALSE	FALSE	FALSE	0	qPCR not performed	0			0	0	0	0	0	0	0	0	0	0	0	0	0	0	0	0	0	0	0	0	0	0	0	0	0	0	0	0	0	0	0	0	0	0	0	0
AD_winter_study_220125	62	Metapneumovirus	0	ERS27176797	SAMEA120476111	BIOFIRE	2024-10-29	2024-10-30	22	0	0	FALSE	0	FALSE	FALSE	FALSE	0	qPCR not performed	0			0	0	0	0	0	0	0	0	0	0	0	0	0	0	0	0	0	0	0	0	0	0	0	0	0	0	0	0	0	0	0	0	0	0	0	0
AD_winter_study_220125	62	Mycoplasma pneumoniae	0	ERS27176797	SAMEA120476111	BIOFIRE	2024-10-29	2024-10-30	22	0	0	FALSE	0	FALSE	FALSE	FALSE	0	qPCR not performed	0			0	0	0	0	0	0	0	0	0	0	0	0	0	0	0	0	0	0	0	0	0	0	0	0	0	0	0	0	0	0	0	0	0	0	0	0
AD_winter_study_220125	62	Parainfluenza 4	1	ERS27176797	SAMEA120476111	BIOFIRE	2024-10-29	2024-10-30	22	0	0	FALSE	0	FALSE	FALSE	FALSE	0	qPCR performed	0	32.1694		0	0	0	0	0	0	0	0	0	0	0	0	0	0	0	0	0	0	0	0	0	0	0	0	0	0	0	0	0	0	0	0	0	0	0	0
AD_winter_study_220125	62	Parainfluenza 1	0	ERS27176797	SAMEA120476111	BIOFIRE	2024-10-29	2024-10-30	22	0	0	FALSE	0	FALSE	FALSE	FALSE	0	qPCR not performed	0			0	0	0	0	0	0	0	0	0	0	0	0	0	0	0	0	0	0	0	0	0	0	0	0	0	0	0	0	0	0	0	0	0	0	0	0
AD_winter_study_220125	62	Parainfluenza 2	0	ERS27176797	SAMEA120476111	BIOFIRE	2024-10-29	2024-10-30	22	0	0	FALSE	0	FALSE	FALSE	FALSE	0	qPCR not performed	0			0	0	0	0	0	0	0	0	0	0	0	0	0	0	0	0	0	0	0	0	0	0	0	0	0	0	0	0	0	0	0	0	0	0	0	0
AD_winter_study_220125	62	Parainfluenza 3	0	ERS27176797	SAMEA120476111	BIOFIRE	2024-10-29	2024-10-30	22	0	0	FALSE	0	FALSE	FALSE	FALSE	0	qPCR not performed	0			0	0	0	0	0	0	0	0	0	0	0	0	0	0	0	0	0	0	0	0	0	0	0	0	0	0	0	0	0	0	0	0	0	0	0	0
AD_winter_study_220125	62	RSV	0	ERS27176797	SAMEA120476111	BIOFIRE	2024-10-29	2024-10-30	22	0	0	FALSE	0	FALSE	FALSE	FALSE	0	qPCR not performed	0			0	0	0	0	0	0	0	0	0	0	0	0	0	0	0	0	0	0	0	0	0	0	0	0	0	0	0	0	0	0	0	0	0	0	0	0
AD_winter_study_220125	62	Rhinovirus/enterovirus	0	ERS27176797	SAMEA120476111	BIOFIRE	2024-10-29	2024-10-30	22	0	0	FALSE	0	FALSE	FALSE	FALSE	0	qPCR not performed	0			0	0	0	0	0	0	0	0	0	0	0	0	0	0	0	0	0	0	0	0	0	0	0	0	0	0	0	0	0	0	0	0	0	0	0	0
AD_winter_study_220125	62	SARS-CoV-2	0	ERS27176797	SAMEA120476111	BIOFIRE	2024-10-29	2024-10-30	22	0	0	FALSE	0	FALSE	FALSE	FALSE	0	qPCR not performed	0			0	0	0	0	0	0	0	0	0	0	0	0	0	0	0	0	0	0	0	0	0	0	0	0	0	0	0	0	0	0	0	0	0	0	0	0
AD_winter_study_220125	62	unmapped	0	ERS27176797	SAMEA120476111	BIOFIRE	2024-10-29	2024-10-30	22	0	0	FALSE	0	FALSE	FALSE	TRUE	0	qPCR not performed	0			unmapped	0	0	0	0	0	0	0	0	0	0	0	0	0	0	0	0	0	86052	0	0	0	0	1.1034	100	0	0	0	0	0	0	0	0	0	0	0
AD_winter_study_220125	63	Adenovirus	0	ERS27176798	SAMEA120476112	BIOFIRE	2024-10-29	2024-10-30	23	0	0	FALSE	0	FALSE	FALSE	FALSE	0	qPCR not performed	0			0	0	0	0	0	0	0	0	0	0	0	0	0	0	0	0	0	0	0	0	0	0	0	0	0	0	0	0	0	0	0	0	0	0	0	0
AD_winter_study_220125	63	Bordetella parapertussis	0	ERS27176798	SAMEA120476112	BIOFIRE	2024-10-29	2024-10-30	23	0	0	FALSE	0	FALSE	FALSE	FALSE	0	qPCR not performed	0			0	0	0	0	0	0	0	0	0	0	0	0	0	0	0	0	0	0	0	0	0	0	0	0	0	0	0	0	0	0	0	0	0	0	0	0
AD_winter_study_220125	63	Bordetella pertussis	0	ERS27176798	SAMEA120476112	BIOFIRE	2024-10-29	2024-10-30	23	0	0	FALSE	0	FALSE	FALSE	FALSE	0	qPCR not performed	0			0	0	0	0	0	0	0	0	0	0	0	0	0	0	0	0	0	0	0	0	0	0	0	0	0	0	0	0	0	0	0	0	0	0	0	0
AD_winter_study_220125	63	Chlamydia pneumoniae	0	ERS27176798	SAMEA120476112	BIOFIRE	2024-10-29	2024-10-30	23	0	0	FALSE	0	FALSE	FALSE	FALSE	0	qPCR not performed	0			0	0	0	0	0	0	0	0	0	0	0	0	0	0	0	0	0	0	0	0	0	0	0	0	0	0	0	0	0	0	0	0	0	0	0	0
AD_winter_study_220125	63	Coronavirus 229E	0	ERS27176798	SAMEA120476112	BIOFIRE	2024-10-29	2024-10-30	23	0	0	FALSE	0	FALSE	FALSE	FALSE	0	qPCR not performed	0			0	0	0	0	0	0	0	0	0	0	0	0	0	0	0	0	0	0	0	0	0	0	0	0	0	0	0	0	0	0	0	0	0	0	0	0
AD_winter_study_220125	63	Coronavirus HKU	0	ERS27176798	SAMEA120476112	BIOFIRE	2024-10-29	2024-10-30	23	0	0	FALSE	0	FALSE	FALSE	FALSE	0	qPCR not performed	0			0	0	0	0	0	0	0	0	0	0	0	0	0	0	0	0	0	0	0	0	0	0	0	0	0	0	0	0	0	0	0	0	0	0	0	0
AD_winter_study_220125	63	Coronavirus NL63	0	ERS27176798	SAMEA120476112	BIOFIRE	2024-10-29	2024-10-30	23	0	0	FALSE	0	FALSE	FALSE	FALSE	0	qPCR not performed	0			0	0	0	0	0	0	0	0	0	0	0	0	0	0	0	0	0	0	0	0	0	0	0	0	0	0	0	0	0	0	0	0	0	0	0	0
AD_winter_study_220125	63	Coronavirus OC43	0	ERS27176798	SAMEA120476112	BIOFIRE	2024-10-29	2024-10-30	23	0	0	FALSE	0	FALSE	FALSE	FALSE	0	qPCR not performed	0			0	0	0	0	0	0	0	0	0	0	0	0	0	0	0	0	0	0	0	0	0	0	0	0	0	0	0	0	0	0	0	0	0	0	0	0
AD_winter_study_220125	63	Rhinovirus/enterovirus	1	ERS27176798	SAMEA120476112	BIOFIRE	2024-10-29	2024-10-30	23	0	0	FALSE	0	FALSE	FALSE	FALSE	0	qPCR performed	0	20.2886		0	0	0	0	0	0	0	0	0	0	0	0	0	0	0	0	0	0	0	0	0	0	0	0	0	0	0	0	0	0	0	0	0	0	0	0
AD_winter_study_220125	63	Influenza A	0	ERS27176798	SAMEA120476112	BIOFIRE	2024-10-29	2024-10-30	23	0	0	FALSE	0	FALSE	FALSE	FALSE	0	qPCR not performed	0			0	0	0	0	0	0	0	0	0	0	0	0	0	0	0	0	0	0	0	0	0	0	0	0	0	0	0	0	0	0	0	0	0	0	0	0
AD_winter_study_220125	63	Influenza A/H1	0	ERS27176798	SAMEA120476112	BIOFIRE	2024-10-29	2024-10-30	23	0	0	FALSE	0	FALSE	FALSE	FALSE	0	qPCR not performed	0			0	0	0	0	0	0	0	0	0	0	0	0	0	0	0	0	0	0	0	0	0	0	0	0	0	0	0	0	0	0	0	0	0	0	0	0
AD_winter_study_220125	63	Influenza A/H1-2009	0	ERS27176798	SAMEA120476112	BIOFIRE	2024-10-29	2024-10-30	23	0	0	FALSE	0	FALSE	FALSE	FALSE	0	qPCR not performed	0			0	0	0	0	0	0	0	0	0	0	0	0	0	0	0	0	0	0	0	0	0	0	0	0	0	0	0	0	0	0	0	0	0	0	0	0
AD_winter_study_220125	63	Influenza A/H3	0	ERS27176798	SAMEA120476112	BIOFIRE	2024-10-29	2024-10-30	23	0	0	FALSE	0	FALSE	FALSE	FALSE	0	qPCR not performed	0			0	0	0	0	0	0	0	0	0	0	0	0	0	0	0	0	0	0	0	0	0	0	0	0	0	0	0	0	0	0	0	0	0	0	0	0
AD_winter_study_220125	63	Influenza B	0	ERS27176798	SAMEA120476112	BIOFIRE	2024-10-29	2024-10-30	23	0	0	FALSE	0	FALSE	FALSE	FALSE	0	qPCR not performed	0			0	0	0	0	0	0	0	0	0	0	0	0	0	0	0	0	0	0	0	0	0	0	0	0	0	0	0	0	0	0	0	0	0	0	0	0
AD_winter_study_220125	63	MERS	0	ERS27176798	SAMEA120476112	BIOFIRE	2024-10-29	2024-10-30	23	0	0	FALSE	0	FALSE	FALSE	FALSE	0	qPCR not performed	0			0	0	0	0	0	0	0	0	0	0	0	0	0	0	0	0	0	0	0	0	0	0	0	0	0	0	0	0	0	0	0	0	0	0	0	0
AD_winter_study_220125	63	Metapneumovirus	0	ERS27176798	SAMEA120476112	BIOFIRE	2024-10-29	2024-10-30	23	0	0	FALSE	0	FALSE	FALSE	FALSE	0	qPCR not performed	0			0	0	0	0	0	0	0	0	0	0	0	0	0	0	0	0	0	0	0	0	0	0	0	0	0	0	0	0	0	0	0	0	0	0	0	0
AD_winter_study_220125	63	Mycoplasma pneumoniae	0	ERS27176798	SAMEA120476112	BIOFIRE	2024-10-29	2024-10-30	23	0	0	FALSE	0	FALSE	FALSE	FALSE	0	qPCR not performed	0			0	0	0	0	0	0	0	0	0	0	0	0	0	0	0	0	0	0	0	0	0	0	0	0	0	0	0	0	0	0	0	0	0	0	0	0
AD_winter_study_220125	63	Parainfluenza 1	0	ERS27176798	SAMEA120476112	BIOFIRE	2024-10-29	2024-10-30	23	0	0	FALSE	0	FALSE	FALSE	FALSE	0	qPCR not performed	0			0	0	0	0	0	0	0	0	0	0	0	0	0	0	0	0	0	0	0	0	0	0	0	0	0	0	0	0	0	0	0	0	0	0	0	0
AD_winter_study_220125	63	Parainfluenza 2	0	ERS27176798	SAMEA120476112	BIOFIRE	2024-10-29	2024-10-30	23	0	0	FALSE	0	FALSE	FALSE	FALSE	0	qPCR not performed	0			0	0	0	0	0	0	0	0	0	0	0	0	0	0	0	0	0	0	0	0	0	0	0	0	0	0	0	0	0	0	0	0	0	0	0	0
AD_winter_study_220125	63	Parainfluenza 3	0	ERS27176798	SAMEA120476112	BIOFIRE	2024-10-29	2024-10-30	23	0	0	FALSE	0	FALSE	FALSE	FALSE	0	qPCR not performed	0			0	0	0	0	0	0	0	0	0	0	0	0	0	0	0	0	0	0	0	0	0	0	0	0	0	0	0	0	0	0	0	0	0	0	0	0
AD_winter_study_220125	63	Parainfluenza 4	0	ERS27176798	SAMEA120476112	BIOFIRE	2024-10-29	2024-10-30	23	0	0	FALSE	0	FALSE	FALSE	FALSE	0	qPCR not performed	0			0	0	0	0	0	0	0	0	0	0	0	0	0	0	0	0	0	0	0	0	0	0	0	0	0	0	0	0	0	0	0	0	0	0	0	0
AD_winter_study_220125	63	RSV	0	ERS27176798	SAMEA120476112	BIOFIRE	2024-10-29	2024-10-30	23	0	0	FALSE	0	FALSE	FALSE	FALSE	0	qPCR not performed	0			0	0	0	0	0	0	0	0	0	0	0	0	0	0	0	0	0	0	0	0	0	0	0	0	0	0	0	0	0	0	0	0	0	0	0	0
AD_winter_study_220125	63	SARS-CoV-2	0	ERS27176798	SAMEA120476112	BIOFIRE	2024-10-29	2024-10-30	23	0	0	FALSE	0	FALSE	FALSE	FALSE	0	qPCR not performed	0			0	0	0	0	0	0	0	0	0	0	0	0	0	0	0	0	0	0	0	0	0	0	0	0	0	0	0	0	0	0	0	0	0	0	0	0
AD_winter_study_220125	63	unmapped	0	ERS27176798	SAMEA120476112	BIOFIRE	2024-10-29	2024-10-30	23	0	0	FALSE	0	FALSE	FALSE	TRUE	0	qPCR not performed	0			unmapped	0	0	0	0	0	0	0	0	0	0	0	0	0	0	0	0	0	200032	0	0	0	0	2.56491	100	0	0	0	0	0	0	0	0	0	0	0
AD_winter_study_220125	64	Adenovirus	0	ERS27176799	SAMEA120476113	BIOFIRE	2024-10-28	2024-10-30	24	0	0	FALSE	0	FALSE	FALSE	FALSE	0	qPCR not performed	0			0	0	0	0	0	0	0	0	0	0	0	0	0	0	0	0	0	0	0	0	0	0	0	0	0	0	0	0	0	0	0	0	0	0	0	0
AD_winter_study_220125	64	Bordetella parapertussis	0	ERS27176799	SAMEA120476113	BIOFIRE	2024-10-28	2024-10-30	24	0	0	FALSE	0	FALSE	FALSE	FALSE	0	qPCR not performed	0			0	0	0	0	0	0	0	0	0	0	0	0	0	0	0	0	0	0	0	0	0	0	0	0	0	0	0	0	0	0	0	0	0	0	0	0
AD_winter_study_220125	64	Bordetella pertussis	0	ERS27176799	SAMEA120476113	BIOFIRE	2024-10-28	2024-10-30	24	0	0	FALSE	0	FALSE	FALSE	FALSE	0	qPCR not performed	0			0	0	0	0	0	0	0	0	0	0	0	0	0	0	0	0	0	0	0	0	0	0	0	0	0	0	0	0	0	0	0	0	0	0	0	0
AD_winter_study_220125	64	Chlamydia pneumoniae	0	ERS27176799	SAMEA120476113	BIOFIRE	2024-10-28	2024-10-30	24	0	0	FALSE	0	FALSE	FALSE	FALSE	0	qPCR not performed	0			0	0	0	0	0	0	0	0	0	0	0	0	0	0	0	0	0	0	0	0	0	0	0	0	0	0	0	0	0	0	0	0	0	0	0	0
AD_winter_study_220125	64	Coronavirus 229E	0	ERS27176799	SAMEA120476113	BIOFIRE	2024-10-28	2024-10-30	24	0	0	FALSE	0	FALSE	FALSE	FALSE	0	qPCR not performed	0			0	0	0	0	0	0	0	0	0	0	0	0	0	0	0	0	0	0	0	0	0	0	0	0	0	0	0	0	0	0	0	0	0	0	0	0
AD_winter_study_220125	64	Coronavirus HKU	0	ERS27176799	SAMEA120476113	BIOFIRE	2024-10-28	2024-10-30	24	0	0	FALSE	0	FALSE	FALSE	FALSE	0	qPCR not performed	0			0	0	0	0	0	0	0	0	0	0	0	0	0	0	0	0	0	0	0	0	0	0	0	0	0	0	0	0	0	0	0	0	0	0	0	0
AD_winter_study_220125	64	Coronavirus NL63	0	ERS27176799	SAMEA120476113	BIOFIRE	2024-10-28	2024-10-30	24	0	0	FALSE	0	FALSE	FALSE	FALSE	0	qPCR not performed	0			0	0	0	0	0	0	0	0	0	0	0	0	0	0	0	0	0	0	0	0	0	0	0	0	0	0	0	0	0	0	0	0	0	0	0	0
AD_winter_study_220125	64	Coronavirus OC43	0	ERS27176799	SAMEA120476113	BIOFIRE	2024-10-28	2024-10-30	24	0	0	FALSE	0	FALSE	FALSE	FALSE	0	qPCR not performed	0			0	0	0	0	0	0	0	0	0	0	0	0	0	0	0	0	0	0	0	0	0	0	0	0	0	0	0	0	0	0	0	0	0	0	0	0
AD_winter_study_220125	64	Influenza A	0	ERS27176799	SAMEA120476113	BIOFIRE	2024-10-28	2024-10-30	24	0	0	FALSE	0	FALSE	FALSE	FALSE	0	qPCR not performed	0			0	0	0	0	0	0	0	0	0	0	0	0	0	0	0	0	0	0	0	0	0	0	0	0	0	0	0	0	0	0	0	0	0	0	0	0
AD_winter_study_220125	64	Influenza A/H1	0	ERS27176799	SAMEA120476113	BIOFIRE	2024-10-28	2024-10-30	24	0	0	FALSE	0	FALSE	FALSE	FALSE	0	qPCR not performed	0			0	0	0	0	0	0	0	0	0	0	0	0	0	0	0	0	0	0	0	0	0	0	0	0	0	0	0	0	0	0	0	0	0	0	0	0
AD_winter_study_220125	64	Influenza A/H1-2009	0	ERS27176799	SAMEA120476113	BIOFIRE	2024-10-28	2024-10-30	24	0	0	FALSE	0	FALSE	FALSE	FALSE	0	qPCR not performed	0			0	0	0	0	0	0	0	0	0	0	0	0	0	0	0	0	0	0	0	0	0	0	0	0	0	0	0	0	0	0	0	0	0	0	0	0
AD_winter_study_220125	64	Influenza A/H3	0	ERS27176799	SAMEA120476113	BIOFIRE	2024-10-28	2024-10-30	24	0	0	FALSE	0	FALSE	FALSE	FALSE	0	qPCR not performed	0			0	0	0	0	0	0	0	0	0	0	0	0	0	0	0	0	0	0	0	0	0	0	0	0	0	0	0	0	0	0	0	0	0	0	0	0
AD_winter_study_220125	64	Influenza B	0	ERS27176799	SAMEA120476113	BIOFIRE	2024-10-28	2024-10-30	24	0	0	FALSE	0	FALSE	FALSE	FALSE	0	qPCR not performed	0			0	0	0	0	0	0	0	0	0	0	0	0	0	0	0	0	0	0	0	0	0	0	0	0	0	0	0	0	0	0	0	0	0	0	0	0
AD_winter_study_220125	64	MERS	0	ERS27176799	SAMEA120476113	BIOFIRE	2024-10-28	2024-10-30	24	0	0	FALSE	0	FALSE	FALSE	FALSE	0	qPCR not performed	0			0	0	0	0	0	0	0	0	0	0	0	0	0	0	0	0	0	0	0	0	0	0	0	0	0	0	0	0	0	0	0	0	0	0	0	0
AD_winter_study_220125	64	Metapneumovirus	0	ERS27176799	SAMEA120476113	BIOFIRE	2024-10-28	2024-10-30	24	0	0	FALSE	0	FALSE	FALSE	FALSE	0	qPCR not performed	0			0	0	0	0	0	0	0	0	0	0	0	0	0	0	0	0	0	0	0	0	0	0	0	0	0	0	0	0	0	0	0	0	0	0	0	0
AD_winter_study_220125	64	Mycoplasma pneumoniae	0	ERS27176799	SAMEA120476113	BIOFIRE	2024-10-28	2024-10-30	24	0	0	FALSE	0	FALSE	FALSE	FALSE	0	qPCR not performed	0			0	0	0	0	0	0	0	0	0	0	0	0	0	0	0	0	0	0	0	0	0	0	0	0	0	0	0	0	0	0	0	0	0	0	0	0
AD_winter_study_220125	64	Parainfluenza 1	0	ERS27176799	SAMEA120476113	BIOFIRE	2024-10-28	2024-10-30	24	0	0	FALSE	0	FALSE	FALSE	FALSE	0	qPCR not performed	0			0	0	0	0	0	0	0	0	0	0	0	0	0	0	0	0	0	0	0	0	0	0	0	0	0	0	0	0	0	0	0	0	0	0	0	0
AD_winter_study_220125	64	Parainfluenza 2	0	ERS27176799	SAMEA120476113	BIOFIRE	2024-10-28	2024-10-30	24	0	0	FALSE	0	FALSE	FALSE	FALSE	0	qPCR not performed	0			0	0	0	0	0	0	0	0	0	0	0	0	0	0	0	0	0	0	0	0	0	0	0	0	0	0	0	0	0	0	0	0	0	0	0	0
AD_winter_study_220125	64	Parainfluenza 3	0	ERS27176799	SAMEA120476113	BIOFIRE	2024-10-28	2024-10-30	24	0	0	FALSE	0	FALSE	FALSE	FALSE	0	qPCR not performed	0			0	0	0	0	0	0	0	0	0	0	0	0	0	0	0	0	0	0	0	0	0	0	0	0	0	0	0	0	0	0	0	0	0	0	0	0
AD_winter_study_220125	64	Parainfluenza 4	0	ERS27176799	SAMEA120476113	BIOFIRE	2024-10-28	2024-10-30	24	0	0	FALSE	0	FALSE	FALSE	FALSE	0	qPCR not performed	0			0	0	0	0	0	0	0	0	0	0	0	0	0	0	0	0	0	0	0	0	0	0	0	0	0	0	0	0	0	0	0	0	0	0	0	0
AD_winter_study_220125	64	RSV	1	ERS27176799	SAMEA120476113	BIOFIRE	2024-10-28	2024-10-30	24	0	0	FALSE	0	TRUE	TRUE	TRUE	1	qPCR performed	0	29.9816		RSVA_Human_respiratory_syncytial_virus_S2	15190	1.4186	1.4186	1.4186	0.0120474	0.0120474	0.0120474	183	1.20474	129	0	0	0	0.849243	0	0	0	2	25959	7824763	2.55599e-05	0.00770446	0.259067	100	209	91.5	209	91.5	0	0	0	0	0	0	0
AD_winter_study_220125	64	Rhinovirus/enterovirus	0	ERS27176799	SAMEA120476113	BIOFIRE	2024-10-28	2024-10-30	24	0	0	FALSE	0	FALSE	FALSE	FALSE	0	qPCR not performed	0			0	0	0	0	0	0	0	0	0	0	0	0	0	0	0	0	0	0	0	0	0	0	0	0	0	0	0	0	0	0	0	0	0	0	0	0
AD_winter_study_220125	64	SARS-CoV-2	0	ERS27176799	SAMEA120476113	BIOFIRE	2024-10-28	2024-10-30	24	0	0	FALSE	0	FALSE	FALSE	FALSE	0	qPCR not performed	0			0	0	0	0	0	0	0	0	0	0	0	0	0	0	0	0	0	0	0	0	0	0	0	0	0	0	0	0	0	0	0	0	0	0	0	0
AD_winter_study_220125	64	unmapped	0	ERS27176799	SAMEA120476113	BIOFIRE	2024-10-28	2024-10-30	24	0	0	FALSE	0	FALSE	FALSE	TRUE	0	qPCR not performed	0			unmapped	0	0	0	0	0	0	0	0	0	0	0	0	0	0	0	0	0	283433	0	0	0	0	3.63431	100	0	0	0	0	0	0	0	0	0	0	0
AD_winter_study_220125	65	Adenovirus	0	ERS27176800	SAMEA120476114	BIOFIRE	2024-10-25	2024-10-30	25	0	0	FALSE	0	FALSE	FALSE	FALSE	0	qPCR not performed	0			0	0	0	0	0	0	0	0	0	0	0	0	0	0	0	0	0	0	0	0	0	0	0	0	0	0	0	0	0	0	0	0	0	0	0	0
AD_winter_study_220125	65	Bordetella parapertussis	0	ERS27176800	SAMEA120476114	BIOFIRE	2024-10-25	2024-10-30	25	0	0	FALSE	0	FALSE	FALSE	FALSE	0	qPCR not performed	0			0	0	0	0	0	0	0	0	0	0	0	0	0	0	0	0	0	0	0	0	0	0	0	0	0	0	0	0	0	0	0	0	0	0	0	0
AD_winter_study_220125	65	Bordetella pertussis	0	ERS27176800	SAMEA120476114	BIOFIRE	2024-10-25	2024-10-30	25	0	0	FALSE	0	FALSE	FALSE	FALSE	0	qPCR not performed	0			0	0	0	0	0	0	0	0	0	0	0	0	0	0	0	0	0	0	0	0	0	0	0	0	0	0	0	0	0	0	0	0	0	0	0	0
AD_winter_study_220125	65	Chlamydia pneumoniae	0	ERS27176800	SAMEA120476114	BIOFIRE	2024-10-25	2024-10-30	25	0	0	FALSE	0	FALSE	FALSE	FALSE	0	qPCR not performed	0			0	0	0	0	0	0	0	0	0	0	0	0	0	0	0	0	0	0	0	0	0	0	0	0	0	0	0	0	0	0	0	0	0	0	0	0
AD_winter_study_220125	65	Coronavirus 229E	0	ERS27176800	SAMEA120476114	BIOFIRE	2024-10-25	2024-10-30	25	0	0	FALSE	0	FALSE	FALSE	FALSE	0	qPCR not performed	0			0	0	0	0	0	0	0	0	0	0	0	0	0	0	0	0	0	0	0	0	0	0	0	0	0	0	0	0	0	0	0	0	0	0	0	0
AD_winter_study_220125	65	Coronavirus HKU	0	ERS27176800	SAMEA120476114	BIOFIRE	2024-10-25	2024-10-30	25	0	0	FALSE	0	FALSE	FALSE	FALSE	0	qPCR not performed	0			0	0	0	0	0	0	0	0	0	0	0	0	0	0	0	0	0	0	0	0	0	0	0	0	0	0	0	0	0	0	0	0	0	0	0	0
AD_winter_study_220125	65	Coronavirus NL63	0	ERS27176800	SAMEA120476114	BIOFIRE	2024-10-25	2024-10-30	25	0	0	FALSE	0	FALSE	FALSE	FALSE	0	qPCR not performed	0			0	0	0	0	0	0	0	0	0	0	0	0	0	0	0	0	0	0	0	0	0	0	0	0	0	0	0	0	0	0	0	0	0	0	0	0
AD_winter_study_220125	65	Coronavirus OC43	0	ERS27176800	SAMEA120476114	BIOFIRE	2024-10-25	2024-10-30	25	0	0	FALSE	0	FALSE	FALSE	FALSE	0	qPCR not performed	0			0	0	0	0	0	0	0	0	0	0	0	0	0	0	0	0	0	0	0	0	0	0	0	0	0	0	0	0	0	0	0	0	0	0	0	0
AD_winter_study_220125	65	Rhinovirus/enterovirus	1	ERS27176800	SAMEA120476114	BIOFIRE	2024-10-25	2024-10-30	25	0	0	FALSE	0	FALSE	FALSE	FALSE	0	qPCR performed	0	31.3892		0	0	0	0	0	0	0	0	0	0	0	0	0	0	0	0	0	0	0	0	0	0	0	0	0	0	0	0	0	0	0	0	0	0	0	0
AD_winter_study_220125	65	Influenza A	0	ERS27176800	SAMEA120476114	BIOFIRE	2024-10-25	2024-10-30	25	0	0	FALSE	0	FALSE	FALSE	FALSE	0	qPCR not performed	0			0	0	0	0	0	0	0	0	0	0	0	0	0	0	0	0	0	0	0	0	0	0	0	0	0	0	0	0	0	0	0	0	0	0	0	0
AD_winter_study_220125	65	Influenza A/H1	0	ERS27176800	SAMEA120476114	BIOFIRE	2024-10-25	2024-10-30	25	0	0	FALSE	0	FALSE	FALSE	FALSE	0	qPCR not performed	0			0	0	0	0	0	0	0	0	0	0	0	0	0	0	0	0	0	0	0	0	0	0	0	0	0	0	0	0	0	0	0	0	0	0	0	0
AD_winter_study_220125	65	Influenza A/H1-2009	0	ERS27176800	SAMEA120476114	BIOFIRE	2024-10-25	2024-10-30	25	0	0	FALSE	0	FALSE	FALSE	FALSE	0	qPCR not performed	0			0	0	0	0	0	0	0	0	0	0	0	0	0	0	0	0	0	0	0	0	0	0	0	0	0	0	0	0	0	0	0	0	0	0	0	0
AD_winter_study_220125	65	Influenza A/H3	0	ERS27176800	SAMEA120476114	BIOFIRE	2024-10-25	2024-10-30	25	0	0	FALSE	0	FALSE	FALSE	FALSE	0	qPCR not performed	0			0	0	0	0	0	0	0	0	0	0	0	0	0	0	0	0	0	0	0	0	0	0	0	0	0	0	0	0	0	0	0	0	0	0	0	0
AD_winter_study_220125	65	Influenza B	0	ERS27176800	SAMEA120476114	BIOFIRE	2024-10-25	2024-10-30	25	0	0	FALSE	0	FALSE	FALSE	FALSE	0	qPCR not performed	0			0	0	0	0	0	0	0	0	0	0	0	0	0	0	0	0	0	0	0	0	0	0	0	0	0	0	0	0	0	0	0	0	0	0	0	0
AD_winter_study_220125	65	MERS	0	ERS27176800	SAMEA120476114	BIOFIRE	2024-10-25	2024-10-30	25	0	0	FALSE	0	FALSE	FALSE	FALSE	0	qPCR not performed	0			0	0	0	0	0	0	0	0	0	0	0	0	0	0	0	0	0	0	0	0	0	0	0	0	0	0	0	0	0	0	0	0	0	0	0	0
AD_winter_study_220125	65	Metapneumovirus	0	ERS27176800	SAMEA120476114	BIOFIRE	2024-10-25	2024-10-30	25	0	0	FALSE	0	FALSE	FALSE	FALSE	0	qPCR not performed	0			0	0	0	0	0	0	0	0	0	0	0	0	0	0	0	0	0	0	0	0	0	0	0	0	0	0	0	0	0	0	0	0	0	0	0	0
AD_winter_study_220125	65	Mycoplasma pneumoniae	0	ERS27176800	SAMEA120476114	BIOFIRE	2024-10-25	2024-10-30	25	0	0	FALSE	0	FALSE	FALSE	FALSE	0	qPCR not performed	0			0	0	0	0	0	0	0	0	0	0	0	0	0	0	0	0	0	0	0	0	0	0	0	0	0	0	0	0	0	0	0	0	0	0	0	0
AD_winter_study_220125	65	Parainfluenza 1	0	ERS27176800	SAMEA120476114	BIOFIRE	2024-10-25	2024-10-30	25	0	0	FALSE	0	FALSE	FALSE	FALSE	0	qPCR not performed	0			0	0	0	0	0	0	0	0	0	0	0	0	0	0	0	0	0	0	0	0	0	0	0	0	0	0	0	0	0	0	0	0	0	0	0	0
AD_winter_study_220125	65	Parainfluenza 2	0	ERS27176800	SAMEA120476114	BIOFIRE	2024-10-25	2024-10-30	25	0	0	FALSE	0	FALSE	FALSE	FALSE	0	qPCR not performed	0			0	0	0	0	0	0	0	0	0	0	0	0	0	0	0	0	0	0	0	0	0	0	0	0	0	0	0	0	0	0	0	0	0	0	0	0
AD_winter_study_220125	65	Parainfluenza 3	0	ERS27176800	SAMEA120476114	BIOFIRE	2024-10-25	2024-10-30	25	0	0	FALSE	0	FALSE	FALSE	FALSE	0	qPCR not performed	0			0	0	0	0	0	0	0	0	0	0	0	0	0	0	0	0	0	0	0	0	0	0	0	0	0	0	0	0	0	0	0	0	0	0	0	0
AD_winter_study_220125	65	Parainfluenza 4	0	ERS27176800	SAMEA120476114	BIOFIRE	2024-10-25	2024-10-30	25	0	0	FALSE	0	FALSE	FALSE	FALSE	0	qPCR not performed	0			0	0	0	0	0	0	0	0	0	0	0	0	0	0	0	0	0	0	0	0	0	0	0	0	0	0	0	0	0	0	0	0	0	0	0	0
AD_winter_study_220125	65	RSV	0	ERS27176800	SAMEA120476114	BIOFIRE	2024-10-25	2024-10-30	25	0	0	FALSE	0	FALSE	FALSE	FALSE	0	qPCR not performed	0			0	0	0	0	0	0	0	0	0	0	0	0	0	0	0	0	0	0	0	0	0	0	0	0	0	0	0	0	0	0	0	0	0	0	0	0
AD_winter_study_220125	65	SARS-CoV-2	0	ERS27176800	SAMEA120476114	BIOFIRE	2024-10-25	2024-10-30	25	0	0	FALSE	0	FALSE	FALSE	FALSE	0	qPCR not performed	0			0	0	0	0	0	0	0	0	0	0	0	0	0	0	0	0	0	0	0	0	0	0	0	0	0	0	0	0	0	0	0	0	0	0	0	0
AD_winter_study_220125	65	unmapped	0	ERS27176800	SAMEA120476114	BIOFIRE	2024-10-25	2024-10-30	25	0	0	FALSE	0	FALSE	FALSE	TRUE	0	qPCR not performed	0			unmapped	0	0	0	0	0	0	0	0	0	0	0	0	0	0	0	0	0	192174	0	0	0	0	2.46415	100	0	0	0	0	0	0	0	0	0	0	0
AD_winter_study_220125	66	Adenovirus	0	ERS27176801	SAMEA120476115	Negative Control			RT NC 1	0	1	FALSE	0	FALSE	FALSE	FALSE	0	qPCR not performed	0			0	0	0	0	0	0	0	0	0	0	0	0	0	0	0	0	0	0	0	0	0	0	0	0	0	0	0	0	0	0	0	0	0	0	0	0
AD_winter_study_220125	66	Bordetella parapertussis	0	ERS27176801	SAMEA120476115	Negative Control			RT NC 1	0	1	FALSE	0	FALSE	FALSE	FALSE	0	qPCR not performed	0			0	0	0	0	0	0	0	0	0	0	0	0	0	0	0	0	0	0	0	0	0	0	0	0	0	0	0	0	0	0	0	0	0	0	0	0
AD_winter_study_220125	66	Bordetella pertussis	0	ERS27176801	SAMEA120476115	Negative Control			RT NC 1	0	1	FALSE	0	FALSE	FALSE	FALSE	0	qPCR not performed	0			0	0	0	0	0	0	0	0	0	0	0	0	0	0	0	0	0	0	0	0	0	0	0	0	0	0	0	0	0	0	0	0	0	0	0	0
AD_winter_study_220125	66	Chlamydia pneumoniae	0	ERS27176801	SAMEA120476115	Negative Control			RT NC 1	0	1	FALSE	0	FALSE	FALSE	FALSE	0	qPCR not performed	0			0	0	0	0	0	0	0	0	0	0	0	0	0	0	0	0	0	0	0	0	0	0	0	0	0	0	0	0	0	0	0	0	0	0	0	0
AD_winter_study_220125	66	Coronavirus 229E	0	ERS27176801	SAMEA120476115	Negative Control			RT NC 1	0	1	FALSE	0	FALSE	FALSE	FALSE	0	qPCR not performed	0			0	0	0	0	0	0	0	0	0	0	0	0	0	0	0	0	0	0	0	0	0	0	0	0	0	0	0	0	0	0	0	0	0	0	0	0
AD_winter_study_220125	66	Coronavirus HKU	0	ERS27176801	SAMEA120476115	Negative Control			RT NC 1	0	1	FALSE	0	FALSE	FALSE	FALSE	0	qPCR not performed	0			0	0	0	0	0	0	0	0	0	0	0	0	0	0	0	0	0	0	0	0	0	0	0	0	0	0	0	0	0	0	0	0	0	0	0	0
AD_winter_study_220125	66	Coronavirus NL63	0	ERS27176801	SAMEA120476115	Negative Control			RT NC 1	0	1	FALSE	0	FALSE	FALSE	FALSE	0	qPCR not performed	0			0	0	0	0	0	0	0	0	0	0	0	0	0	0	0	0	0	0	0	0	0	0	0	0	0	0	0	0	0	0	0	0	0	0	0	0
AD_winter_study_220125	66	Coronavirus OC43	0	ERS27176801	SAMEA120476115	Negative Control			RT NC 1	0	1	FALSE	0	FALSE	FALSE	FALSE	0	qPCR not performed	0			0	0	0	0	0	0	0	0	0	0	0	0	0	0	0	0	0	0	0	0	0	0	0	0	0	0	0	0	0	0	0	0	0	0	0	0
AD_winter_study_220125	66	Influenza A	0	ERS27176801	SAMEA120476115	Negative Control			RT NC 1	0	1	FALSE	0	FALSE	FALSE	FALSE	0	qPCR not performed	0			0	0	0	0	0	0	0	0	0	0	0	0	0	0	0	0	0	0	0	0	0	0	0	0	0	0	0	0	0	0	0	0	0	0	0	0
AD_winter_study_220125	66	Influenza A/H1	0	ERS27176801	SAMEA120476115	Negative Control			RT NC 1	0	1	FALSE	0	FALSE	FALSE	FALSE	0	qPCR not performed	0			0	0	0	0	0	0	0	0	0	0	0	0	0	0	0	0	0	0	0	0	0	0	0	0	0	0	0	0	0	0	0	0	0	0	0	0
AD_winter_study_220125	66	Influenza A/H1-2009	0	ERS27176801	SAMEA120476115	Negative Control			RT NC 1	0	1	FALSE	0	FALSE	FALSE	FALSE	0	qPCR not performed	0			0	0	0	0	0	0	0	0	0	0	0	0	0	0	0	0	0	0	0	0	0	0	0	0	0	0	0	0	0	0	0	0	0	0	0	0
AD_winter_study_220125	66	Influenza A/H3	0	ERS27176801	SAMEA120476115	Negative Control			RT NC 1	0	1	FALSE	0	FALSE	FALSE	FALSE	0	qPCR not performed	0			0	0	0	0	0	0	0	0	0	0	0	0	0	0	0	0	0	0	0	0	0	0	0	0	0	0	0	0	0	0	0	0	0	0	0	0
AD_winter_study_220125	66	Influenza B	0	ERS27176801	SAMEA120476115	Negative Control			RT NC 1	0	1	FALSE	0	FALSE	FALSE	FALSE	0	qPCR not performed	0			0	0	0	0	0	0	0	0	0	0	0	0	0	0	0	0	0	0	0	0	0	0	0	0	0	0	0	0	0	0	0	0	0	0	0	0
AD_winter_study_220125	66	MERS	0	ERS27176801	SAMEA120476115	Negative Control			RT NC 1	0	1	FALSE	0	FALSE	FALSE	FALSE	0	qPCR not performed	0			0	0	0	0	0	0	0	0	0	0	0	0	0	0	0	0	0	0	0	0	0	0	0	0	0	0	0	0	0	0	0	0	0	0	0	0
AD_winter_study_220125	66	Metapneumovirus	0	ERS27176801	SAMEA120476115	Negative Control			RT NC 1	0	1	FALSE	0	FALSE	FALSE	FALSE	0	qPCR not performed	0			0	0	0	0	0	0	0	0	0	0	0	0	0	0	0	0	0	0	0	0	0	0	0	0	0	0	0	0	0	0	0	0	0	0	0	0
AD_winter_study_220125	66	Mycoplasma pneumoniae	0	ERS27176801	SAMEA120476115	Negative Control			RT NC 1	0	1	FALSE	0	FALSE	FALSE	FALSE	0	qPCR not performed	0			0	0	0	0	0	0	0	0	0	0	0	0	0	0	0	0	0	0	0	0	0	0	0	0	0	0	0	0	0	0	0	0	0	0	0	0
AD_winter_study_220125	66	Parainfluenza 1	0	ERS27176801	SAMEA120476115	Negative Control			RT NC 1	0	1	FALSE	0	FALSE	FALSE	FALSE	0	qPCR not performed	0			0	0	0	0	0	0	0	0	0	0	0	0	0	0	0	0	0	0	0	0	0	0	0	0	0	0	0	0	0	0	0	0	0	0	0	0
AD_winter_study_220125	66	Parainfluenza 2	0	ERS27176801	SAMEA120476115	Negative Control			RT NC 1	0	1	FALSE	0	FALSE	FALSE	FALSE	0	qPCR not performed	0			0	0	0	0	0	0	0	0	0	0	0	0	0	0	0	0	0	0	0	0	0	0	0	0	0	0	0	0	0	0	0	0	0	0	0	0
AD_winter_study_220125	66	Parainfluenza 3	0	ERS27176801	SAMEA120476115	Negative Control			RT NC 1	0	1	FALSE	0	FALSE	FALSE	FALSE	0	qPCR not performed	0			0	0	0	0	0	0	0	0	0	0	0	0	0	0	0	0	0	0	0	0	0	0	0	0	0	0	0	0	0	0	0	0	0	0	0	0
AD_winter_study_220125	66	Parainfluenza 4	0	ERS27176801	SAMEA120476115	Negative Control			RT NC 1	0	1	FALSE	0	FALSE	FALSE	FALSE	0	qPCR not performed	0			0	0	0	0	0	0	0	0	0	0	0	0	0	0	0	0	0	0	0	0	0	0	0	0	0	0	0	0	0	0	0	0	0	0	0	0
AD_winter_study_220125	66	RSV	0	ERS27176801	SAMEA120476115	Negative Control			RT NC 1	0	1	FALSE	0	FALSE	FALSE	FALSE	0	qPCR not performed	0			0	0	0	0	0	0	0	0	0	0	0	0	0	0	0	0	0	0	0	0	0	0	0	0	0	0	0	0	0	0	0	0	0	0	0	0
AD_winter_study_220125	66	Rhinovirus/enterovirus	0	ERS27176801	SAMEA120476115	Negative Control			RT NC 1	0	1	FALSE	0	FALSE	FALSE	FALSE	0	qPCR not performed	0			0	0	0	0	0	0	0	0	0	0	0	0	0	0	0	0	0	0	0	0	0	0	0	0	0	0	0	0	0	0	0	0	0	0	0	0
AD_winter_study_220125	66	SARS-CoV-2	0	ERS27176801	SAMEA120476115	Negative Control			RT NC 1	0	1	FALSE	0	FALSE	FALSE	FALSE	0	qPCR not performed	0			0	0	0	0	0	0	0	0	0	0	0	0	0	0	0	0	0	0	0	0	0	0	0	0	0	0	0	0	0	0	0	0	0	0	0	0
AD_winter_study_220125	66	unmapped	0	ERS27176801	SAMEA120476115	Negative Control			RT NC 1	0	1	FALSE	0	FALSE	FALSE	TRUE	0	qPCR not performed	0			unmapped	0	0	0	0	0	0	0	0	0	0	0	0	0	0	0	0	0	109181	0	0	0	0	1.39997	100	0	0	0	0	0	0	0	0	0	0	0
AD_winter_study_220125	67	Adenovirus	1	ERS27176802	SAMEA120476116	BIOFIRE	2024-10-28	2024-10-30	27	0	0	FALSE	0	FALSE	FALSE	FALSE	0	qPCR not performed	0			0	0	0	0	0	0	0	0	0	0	0	0	0	0	0	0	0	0	0	0	0	0	0	0	0	0	0	0	0	0	0	0	0	0	0	0
AD_winter_study_220125	67	Bordetella parapertussis	0	ERS27176802	SAMEA120476116	BIOFIRE	2024-10-28	2024-10-30	27	0	0	FALSE	0	FALSE	FALSE	FALSE	0	qPCR not performed	0			0	0	0	0	0	0	0	0	0	0	0	0	0	0	0	0	0	0	0	0	0	0	0	0	0	0	0	0	0	0	0	0	0	0	0	0
AD_winter_study_220125	67	Bordetella pertussis	0	ERS27176802	SAMEA120476116	BIOFIRE	2024-10-28	2024-10-30	27	0	0	FALSE	0	FALSE	FALSE	FALSE	0	qPCR not performed	0			0	0	0	0	0	0	0	0	0	0	0	0	0	0	0	0	0	0	0	0	0	0	0	0	0	0	0	0	0	0	0	0	0	0	0	0
AD_winter_study_220125	67	Chlamydia pneumoniae	0	ERS27176802	SAMEA120476116	BIOFIRE	2024-10-28	2024-10-30	27	0	0	FALSE	0	FALSE	FALSE	FALSE	0	qPCR not performed	0			0	0	0	0	0	0	0	0	0	0	0	0	0	0	0	0	0	0	0	0	0	0	0	0	0	0	0	0	0	0	0	0	0	0	0	0
AD_winter_study_220125	67	Coronavirus 229E	0	ERS27176802	SAMEA120476116	BIOFIRE	2024-10-28	2024-10-30	27	0	0	FALSE	0	FALSE	FALSE	FALSE	0	qPCR not performed	0			0	0	0	0	0	0	0	0	0	0	0	0	0	0	0	0	0	0	0	0	0	0	0	0	0	0	0	0	0	0	0	0	0	0	0	0
AD_winter_study_220125	67	Coronavirus HKU	0	ERS27176802	SAMEA120476116	BIOFIRE	2024-10-28	2024-10-30	27	0	0	FALSE	0	FALSE	FALSE	FALSE	0	qPCR not performed	0			0	0	0	0	0	0	0	0	0	0	0	0	0	0	0	0	0	0	0	0	0	0	0	0	0	0	0	0	0	0	0	0	0	0	0	0
AD_winter_study_220125	67	Coronavirus NL63	0	ERS27176802	SAMEA120476116	BIOFIRE	2024-10-28	2024-10-30	27	0	0	FALSE	0	FALSE	FALSE	FALSE	0	qPCR not performed	0			0	0	0	0	0	0	0	0	0	0	0	0	0	0	0	0	0	0	0	0	0	0	0	0	0	0	0	0	0	0	0	0	0	0	0	0
AD_winter_study_220125	67	Coronavirus OC43	0	ERS27176802	SAMEA120476116	BIOFIRE	2024-10-28	2024-10-30	27	0	0	FALSE	0	FALSE	FALSE	FALSE	0	qPCR not performed	0			0	0	0	0	0	0	0	0	0	0	0	0	0	0	0	0	0	0	0	0	0	0	0	0	0	0	0	0	0	0	0	0	0	0	0	0
AD_winter_study_220125	67	Rhinovirus/enterovirus	1	ERS27176802	SAMEA120476116	BIOFIRE	2024-10-28	2024-10-30	27	0	0	FALSE	0	FALSE	FALSE	FALSE	0	qPCR performed	0	33.259		0	0	0	0	0	0	0	0	0	0	0	0	0	0	0	0	0	0	0	0	0	0	0	0	0	0	0	0	0	0	0	0	0	0	0	0
AD_winter_study_220125	67	Influenza A	0	ERS27176802	SAMEA120476116	BIOFIRE	2024-10-28	2024-10-30	27	0	0	FALSE	0	FALSE	FALSE	FALSE	0	qPCR not performed	0			0	0	0	0	0	0	0	0	0	0	0	0	0	0	0	0	0	0	0	0	0	0	0	0	0	0	0	0	0	0	0	0	0	0	0	0
AD_winter_study_220125	67	Influenza A/H1	0	ERS27176802	SAMEA120476116	BIOFIRE	2024-10-28	2024-10-30	27	0	0	FALSE	0	FALSE	FALSE	FALSE	0	qPCR not performed	0			0	0	0	0	0	0	0	0	0	0	0	0	0	0	0	0	0	0	0	0	0	0	0	0	0	0	0	0	0	0	0	0	0	0	0	0
AD_winter_study_220125	67	Influenza A/H1-2009	0	ERS27176802	SAMEA120476116	BIOFIRE	2024-10-28	2024-10-30	27	0	0	FALSE	0	FALSE	FALSE	FALSE	0	qPCR not performed	0			0	0	0	0	0	0	0	0	0	0	0	0	0	0	0	0	0	0	0	0	0	0	0	0	0	0	0	0	0	0	0	0	0	0	0	0
AD_winter_study_220125	67	Influenza A/H3	0	ERS27176802	SAMEA120476116	BIOFIRE	2024-10-28	2024-10-30	27	0	0	FALSE	0	FALSE	FALSE	FALSE	0	qPCR not performed	0			0	0	0	0	0	0	0	0	0	0	0	0	0	0	0	0	0	0	0	0	0	0	0	0	0	0	0	0	0	0	0	0	0	0	0	0
AD_winter_study_220125	67	Influenza B	0	ERS27176802	SAMEA120476116	BIOFIRE	2024-10-28	2024-10-30	27	0	0	FALSE	0	FALSE	FALSE	FALSE	0	qPCR not performed	0			0	0	0	0	0	0	0	0	0	0	0	0	0	0	0	0	0	0	0	0	0	0	0	0	0	0	0	0	0	0	0	0	0	0	0	0
AD_winter_study_220125	67	MERS	0	ERS27176802	SAMEA120476116	BIOFIRE	2024-10-28	2024-10-30	27	0	0	FALSE	0	FALSE	FALSE	FALSE	0	qPCR not performed	0			0	0	0	0	0	0	0	0	0	0	0	0	0	0	0	0	0	0	0	0	0	0	0	0	0	0	0	0	0	0	0	0	0	0	0	0
AD_winter_study_220125	67	Metapneumovirus	0	ERS27176802	SAMEA120476116	BIOFIRE	2024-10-28	2024-10-30	27	0	0	FALSE	0	FALSE	FALSE	FALSE	0	qPCR not performed	0			0	0	0	0	0	0	0	0	0	0	0	0	0	0	0	0	0	0	0	0	0	0	0	0	0	0	0	0	0	0	0	0	0	0	0	0
AD_winter_study_220125	67	Mycoplasma pneumoniae	0	ERS27176802	SAMEA120476116	BIOFIRE	2024-10-28	2024-10-30	27	0	0	FALSE	0	FALSE	FALSE	FALSE	0	qPCR not performed	0			0	0	0	0	0	0	0	0	0	0	0	0	0	0	0	0	0	0	0	0	0	0	0	0	0	0	0	0	0	0	0	0	0	0	0	0
AD_winter_study_220125	67	Parainfluenza 1	0	ERS27176802	SAMEA120476116	BIOFIRE	2024-10-28	2024-10-30	27	0	0	FALSE	0	FALSE	FALSE	FALSE	0	qPCR not performed	0			0	0	0	0	0	0	0	0	0	0	0	0	0	0	0	0	0	0	0	0	0	0	0	0	0	0	0	0	0	0	0	0	0	0	0	0
AD_winter_study_220125	67	Parainfluenza 2	0	ERS27176802	SAMEA120476116	BIOFIRE	2024-10-28	2024-10-30	27	0	0	FALSE	0	FALSE	FALSE	FALSE	0	qPCR not performed	0			0	0	0	0	0	0	0	0	0	0	0	0	0	0	0	0	0	0	0	0	0	0	0	0	0	0	0	0	0	0	0	0	0	0	0	0
AD_winter_study_220125	67	Parainfluenza 3	0	ERS27176802	SAMEA120476116	BIOFIRE	2024-10-28	2024-10-30	27	0	0	FALSE	0	FALSE	FALSE	FALSE	0	qPCR not performed	0			0	0	0	0	0	0	0	0	0	0	0	0	0	0	0	0	0	0	0	0	0	0	0	0	0	0	0	0	0	0	0	0	0	0	0	0
AD_winter_study_220125	67	Parainfluenza 4	0	ERS27176802	SAMEA120476116	BIOFIRE	2024-10-28	2024-10-30	27	0	0	FALSE	0	FALSE	FALSE	FALSE	0	qPCR not performed	0			0	0	0	0	0	0	0	0	0	0	0	0	0	0	0	0	0	0	0	0	0	0	0	0	0	0	0	0	0	0	0	0	0	0	0	0
AD_winter_study_220125	67	RSV	0	ERS27176802	SAMEA120476116	BIOFIRE	2024-10-28	2024-10-30	27	0	0	FALSE	0	FALSE	FALSE	FALSE	0	qPCR not performed	0			0	0	0	0	0	0	0	0	0	0	0	0	0	0	0	0	0	0	0	0	0	0	0	0	0	0	0	0	0	0	0	0	0	0	0	0
AD_winter_study_220125	67	SARS-CoV-2	0	ERS27176802	SAMEA120476116	BIOFIRE	2024-10-28	2024-10-30	27	0	0	FALSE	0	FALSE	FALSE	FALSE	0	qPCR not performed	0			0	0	0	0	0	0	0	0	0	0	0	0	0	0	0	0	0	0	0	0	0	0	0	0	0	0	0	0	0	0	0	0	0	0	0	0
AD_winter_study_220125	67	unmapped	0	ERS27176802	SAMEA120476116	BIOFIRE	2024-10-28	2024-10-30	27	0	0	FALSE	0	FALSE	FALSE	TRUE	0	qPCR not performed	0			unmapped	0	0	0	0	0	0	0	0	0	0	0	0	0	0	0	0	0	241733	0	0	0	0	3.09962	100	0	0	0	0	0	0	0	0	0	0	0
AD_winter_study_220125	68	Adenovirus	0	ERS27176803	SAMEA120476117	BIOFIRE	2024-10-28	2024-10-30	28	0	0	FALSE	1	FALSE	FALSE	FALSE	0	qPCR not performed	0			0	0	0	0	0	0	0	0	0	0	0	0	0	0	0	0	0	0	0	0	0	0	0	0	0	0	0	0	0	0	0	0	0	0	0	0
AD_winter_study_220125	68	Bordetella parapertussis	0	ERS27176803	SAMEA120476117	BIOFIRE	2024-10-28	2024-10-30	28	0	0	FALSE	1	FALSE	FALSE	FALSE	0	qPCR not performed	0			0	0	0	0	0	0	0	0	0	0	0	0	0	0	0	0	0	0	0	0	0	0	0	0	0	0	0	0	0	0	0	0	0	0	0	0
AD_winter_study_220125	68	Bordetella pertussis	0	ERS27176803	SAMEA120476117	BIOFIRE	2024-10-28	2024-10-30	28	0	0	FALSE	1	FALSE	FALSE	FALSE	0	qPCR not performed	0			0	0	0	0	0	0	0	0	0	0	0	0	0	0	0	0	0	0	0	0	0	0	0	0	0	0	0	0	0	0	0	0	0	0	0	0
AD_winter_study_220125	68	Chlamydia pneumoniae	0	ERS27176803	SAMEA120476117	BIOFIRE	2024-10-28	2024-10-30	28	0	0	FALSE	1	FALSE	FALSE	FALSE	0	qPCR not performed	0			0	0	0	0	0	0	0	0	0	0	0	0	0	0	0	0	0	0	0	0	0	0	0	0	0	0	0	0	0	0	0	0	0	0	0	0
AD_winter_study_220125	68	Coronavirus 229E	0	ERS27176803	SAMEA120476117	BIOFIRE	2024-10-28	2024-10-30	28	0	0	FALSE	1	FALSE	FALSE	FALSE	0	qPCR not performed	0			0	0	0	0	0	0	0	0	0	0	0	0	0	0	0	0	0	0	0	0	0	0	0	0	0	0	0	0	0	0	0	0	0	0	0	0
AD_winter_study_220125	68	Coronavirus HKU	0	ERS27176803	SAMEA120476117	BIOFIRE	2024-10-28	2024-10-30	28	0	0	FALSE	1	FALSE	FALSE	FALSE	0	qPCR not performed	0			0	0	0	0	0	0	0	0	0	0	0	0	0	0	0	0	0	0	0	0	0	0	0	0	0	0	0	0	0	0	0	0	0	0	0	0
AD_winter_study_220125	68	Coronavirus NL63	0	ERS27176803	SAMEA120476117	BIOFIRE	2024-10-28	2024-10-30	28	0	0	FALSE	1	FALSE	FALSE	FALSE	0	qPCR not performed	0			0	0	0	0	0	0	0	0	0	0	0	0	0	0	0	0	0	0	0	0	0	0	0	0	0	0	0	0	0	0	0	0	0	0	0	0
AD_winter_study_220125	68	Coronavirus OC43	0	ERS27176803	SAMEA120476117	BIOFIRE	2024-10-28	2024-10-30	28	0	0	FALSE	1	FALSE	FALSE	FALSE	0	qPCR not performed	0			0	0	0	0	0	0	0	0	0	0	0	0	0	0	0	0	0	0	0	0	0	0	0	0	0	0	0	0	0	0	0	0	0	0	0	0
AD_winter_study_220125	68	Rhinovirus/enterovirus	1	ERS27176803	SAMEA120476117	BIOFIRE	2024-10-28	2024-10-30	28	0	0	FALSE	1	FALSE	FALSE	FALSE	0	qPCR performed	0	33.2194		0	0	0	0	0	0	0	0	0	0	0	0	0	0	0	0	0	0	0	0	0	0	0	0	0	0	0	0	0	0	0	0	0	0	0	0
AD_winter_study_220125	68	Influenza A	0	ERS27176803	SAMEA120476117	BIOFIRE	2024-10-28	2024-10-30	28	0	0	FALSE	1	FALSE	FALSE	FALSE	0	qPCR not performed	0			0	0	0	0	0	0	0	0	0	0	0	0	0	0	0	0	0	0	0	0	0	0	0	0	0	0	0	0	0	0	0	0	0	0	0	0
AD_winter_study_220125	68	Influenza A/H1	0	ERS27176803	SAMEA120476117	BIOFIRE	2024-10-28	2024-10-30	28	0	0	FALSE	1	FALSE	FALSE	FALSE	0	qPCR not performed	0			0	0	0	0	0	0	0	0	0	0	0	0	0	0	0	0	0	0	0	0	0	0	0	0	0	0	0	0	0	0	0	0	0	0	0	0
AD_winter_study_220125	68	Influenza A/H1-2009	0	ERS27176803	SAMEA120476117	BIOFIRE	2024-10-28	2024-10-30	28	0	0	FALSE	1	FALSE	FALSE	FALSE	0	qPCR not performed	0			0	0	0	0	0	0	0	0	0	0	0	0	0	0	0	0	0	0	0	0	0	0	0	0	0	0	0	0	0	0	0	0	0	0	0	0
AD_winter_study_220125	68	Influenza A/H3	0	ERS27176803	SAMEA120476117	BIOFIRE	2024-10-28	2024-10-30	28	0	0	FALSE	1	FALSE	FALSE	FALSE	0	qPCR not performed	0			0	0	0	0	0	0	0	0	0	0	0	0	0	0	0	0	0	0	0	0	0	0	0	0	0	0	0	0	0	0	0	0	0	0	0	0
AD_winter_study_220125	68	Influenza B	0	ERS27176803	SAMEA120476117	BIOFIRE	2024-10-28	2024-10-30	28	0	0	FALSE	1	FALSE	FALSE	FALSE	0	qPCR not performed	0			0	0	0	0	0	0	0	0	0	0	0	0	0	0	0	0	0	0	0	0	0	0	0	0	0	0	0	0	0	0	0	0	0	0	0	0
AD_winter_study_220125	68	MERS	0	ERS27176803	SAMEA120476117	BIOFIRE	2024-10-28	2024-10-30	28	0	0	FALSE	1	FALSE	FALSE	FALSE	0	qPCR not performed	0			0	0	0	0	0	0	0	0	0	0	0	0	0	0	0	0	0	0	0	0	0	0	0	0	0	0	0	0	0	0	0	0	0	0	0	0
AD_winter_study_220125	68	Metapneumovirus	0	ERS27176803	SAMEA120476117	BIOFIRE	2024-10-28	2024-10-30	28	0	0	FALSE	1	FALSE	FALSE	FALSE	0	qPCR not performed	0			0	0	0	0	0	0	0	0	0	0	0	0	0	0	0	0	0	0	0	0	0	0	0	0	0	0	0	0	0	0	0	0	0	0	0	0
AD_winter_study_220125	68	Mycoplasma pneumoniae	0	ERS27176803	SAMEA120476117	BIOFIRE	2024-10-28	2024-10-30	28	0	0	FALSE	1	FALSE	FALSE	FALSE	0	qPCR not performed	0			0	0	0	0	0	0	0	0	0	0	0	0	0	0	0	0	0	0	0	0	0	0	0	0	0	0	0	0	0	0	0	0	0	0	0	0
AD_winter_study_220125	68	Parainfluenza 1	0	ERS27176803	SAMEA120476117	BIOFIRE	2024-10-28	2024-10-30	28	0	0	FALSE	1	FALSE	FALSE	FALSE	0	qPCR not performed	0			0	0	0	0	0	0	0	0	0	0	0	0	0	0	0	0	0	0	0	0	0	0	0	0	0	0	0	0	0	0	0	0	0	0	0	0
AD_winter_study_220125	68	Parainfluenza 2	0	ERS27176803	SAMEA120476117	BIOFIRE	2024-10-28	2024-10-30	28	0	0	FALSE	1	FALSE	FALSE	FALSE	0	qPCR not performed	0			0	0	0	0	0	0	0	0	0	0	0	0	0	0	0	0	0	0	0	0	0	0	0	0	0	0	0	0	0	0	0	0	0	0	0	0
AD_winter_study_220125	68	Parainfluenza 3	0	ERS27176803	SAMEA120476117	BIOFIRE	2024-10-28	2024-10-30	28	0	0	FALSE	1	FALSE	FALSE	FALSE	0	qPCR not performed	0			0	0	0	0	0	0	0	0	0	0	0	0	0	0	0	0	0	0	0	0	0	0	0	0	0	0	0	0	0	0	0	0	0	0	0	0
AD_winter_study_220125	68	Parainfluenza 4	0	ERS27176803	SAMEA120476117	BIOFIRE	2024-10-28	2024-10-30	28	0	0	FALSE	1	FALSE	FALSE	FALSE	0	qPCR not performed	0			0	0	0	0	0	0	0	0	0	0	0	0	0	0	0	0	0	0	0	0	0	0	0	0	0	0	0	0	0	0	0	0	0	0	0	0
AD_winter_study_220125	68	RSV	0	ERS27176803	SAMEA120476117	BIOFIRE	2024-10-28	2024-10-30	28	0	0	FALSE	1	TRUE	TRUE	FALSE	0	qPCR not performed	0			RSVB_Human_Respiratory_syncytial_virus_9320	15225	1	1	1	0.00926108	0.00926108	0.00926108	141	0.926108	141	0	0	0	0.926108	0	0	0	1	25959	7824763	1.27799e-05	0.00385223	0.129534	100	249	141	249	141	0	0	0	0	0	0	0
AD_winter_study_220125	68	SARS-CoV-2	0	ERS27176803	SAMEA120476117	BIOFIRE	2024-10-28	2024-10-30	28	0	0	FALSE	1	FALSE	FALSE	FALSE	0	qPCR not performed	0			0	0	0	0	0	0	0	0	0	0	0	0	0	0	0	0	0	0	0	0	0	0	0	0	0	0	0	0	0	0	0	0	0	0	0	0
AD_winter_study_220125	68	unmapped	0	ERS27176803	SAMEA120476117	BIOFIRE	2024-10-28	2024-10-30	28	0	0	FALSE	1	FALSE	FALSE	TRUE	0	qPCR not performed	0			unmapped	0	0	0	0	0	0	0	0	0	0	0	0	0	0	0	0	0	263226	0	0	0	0	3.37521	100	0	0	0	0	0	0	0	0	0	0	0
AD_winter_study_220125	69	Adenovirus	0	ERS27176804	SAMEA120476118	BIOFIRE	2024-10-26	2024-10-30	29 - NC 4	0	0	FALSE	0	FALSE	FALSE	FALSE	0	qPCR not performed	0			0	0	0	0	0	0	0	0	0	0	0	0	0	0	0	0	0	0	0	0	0	0	0	0	0	0	0	0	0	0	0	0	0	0	0	0
AD_winter_study_220125	69	Bordetella parapertussis	0	ERS27176804	SAMEA120476118	BIOFIRE	2024-10-26	2024-10-30	29 - NC 4	0	0	FALSE	0	FALSE	FALSE	FALSE	0	qPCR not performed	0			0	0	0	0	0	0	0	0	0	0	0	0	0	0	0	0	0	0	0	0	0	0	0	0	0	0	0	0	0	0	0	0	0	0	0	0
AD_winter_study_220125	69	Bordetella pertussis	0	ERS27176804	SAMEA120476118	BIOFIRE	2024-10-26	2024-10-30	29 - NC 4	0	0	FALSE	0	FALSE	FALSE	FALSE	0	qPCR not performed	0			0	0	0	0	0	0	0	0	0	0	0	0	0	0	0	0	0	0	0	0	0	0	0	0	0	0	0	0	0	0	0	0	0	0	0	0
AD_winter_study_220125	69	Chlamydia pneumoniae	0	ERS27176804	SAMEA120476118	BIOFIRE	2024-10-26	2024-10-30	29 - NC 4	0	0	FALSE	0	FALSE	FALSE	FALSE	0	qPCR not performed	0			0	0	0	0	0	0	0	0	0	0	0	0	0	0	0	0	0	0	0	0	0	0	0	0	0	0	0	0	0	0	0	0	0	0	0	0
AD_winter_study_220125	69	Coronavirus 229E	0	ERS27176804	SAMEA120476118	BIOFIRE	2024-10-26	2024-10-30	29 - NC 4	0	0	FALSE	0	FALSE	FALSE	FALSE	0	qPCR not performed	0			0	0	0	0	0	0	0	0	0	0	0	0	0	0	0	0	0	0	0	0	0	0	0	0	0	0	0	0	0	0	0	0	0	0	0	0
AD_winter_study_220125	69	Coronavirus HKU	0	ERS27176804	SAMEA120476118	BIOFIRE	2024-10-26	2024-10-30	29 - NC 4	0	0	FALSE	0	FALSE	FALSE	FALSE	0	qPCR not performed	0			0	0	0	0	0	0	0	0	0	0	0	0	0	0	0	0	0	0	0	0	0	0	0	0	0	0	0	0	0	0	0	0	0	0	0	0
AD_winter_study_220125	69	Coronavirus NL63	0	ERS27176804	SAMEA120476118	BIOFIRE	2024-10-26	2024-10-30	29 - NC 4	0	0	FALSE	0	FALSE	FALSE	FALSE	0	qPCR not performed	0			0	0	0	0	0	0	0	0	0	0	0	0	0	0	0	0	0	0	0	0	0	0	0	0	0	0	0	0	0	0	0	0	0	0	0	0
AD_winter_study_220125	69	Coronavirus OC43	0	ERS27176804	SAMEA120476118	BIOFIRE	2024-10-26	2024-10-30	29 - NC 4	0	0	FALSE	0	FALSE	FALSE	FALSE	0	qPCR not performed	0			0	0	0	0	0	0	0	0	0	0	0	0	0	0	0	0	0	0	0	0	0	0	0	0	0	0	0	0	0	0	0	0	0	0	0	0
AD_winter_study_220125	69	Influenza A	0	ERS27176804	SAMEA120476118	BIOFIRE	2024-10-26	2024-10-30	29 - NC 4	0	0	FALSE	0	FALSE	FALSE	FALSE	0	qPCR not performed	0			0	0	0	0	0	0	0	0	0	0	0	0	0	0	0	0	0	0	0	0	0	0	0	0	0	0	0	0	0	0	0	0	0	0	0	0
AD_winter_study_220125	69	Influenza A/H1	0	ERS27176804	SAMEA120476118	BIOFIRE	2024-10-26	2024-10-30	29 - NC 4	0	0	FALSE	0	FALSE	FALSE	FALSE	0	qPCR not performed	0			0	0	0	0	0	0	0	0	0	0	0	0	0	0	0	0	0	0	0	0	0	0	0	0	0	0	0	0	0	0	0	0	0	0	0	0
AD_winter_study_220125	69	Influenza A/H1-2009	0	ERS27176804	SAMEA120476118	BIOFIRE	2024-10-26	2024-10-30	29 - NC 4	0	0	FALSE	0	FALSE	FALSE	FALSE	0	qPCR not performed	0			0	0	0	0	0	0	0	0	0	0	0	0	0	0	0	0	0	0	0	0	0	0	0	0	0	0	0	0	0	0	0	0	0	0	0	0
AD_winter_study_220125	69	Influenza A/H3	0	ERS27176804	SAMEA120476118	BIOFIRE	2024-10-26	2024-10-30	29 - NC 4	0	0	FALSE	0	FALSE	FALSE	FALSE	0	qPCR not performed	0			0	0	0	0	0	0	0	0	0	0	0	0	0	0	0	0	0	0	0	0	0	0	0	0	0	0	0	0	0	0	0	0	0	0	0	0
AD_winter_study_220125	69	Influenza B	0	ERS27176804	SAMEA120476118	BIOFIRE	2024-10-26	2024-10-30	29 - NC 4	0	0	FALSE	0	FALSE	FALSE	FALSE	0	qPCR not performed	0			0	0	0	0	0	0	0	0	0	0	0	0	0	0	0	0	0	0	0	0	0	0	0	0	0	0	0	0	0	0	0	0	0	0	0	0
AD_winter_study_220125	69	MERS	0	ERS27176804	SAMEA120476118	BIOFIRE	2024-10-26	2024-10-30	29 - NC 4	0	0	FALSE	0	FALSE	FALSE	FALSE	0	qPCR not performed	0			0	0	0	0	0	0	0	0	0	0	0	0	0	0	0	0	0	0	0	0	0	0	0	0	0	0	0	0	0	0	0	0	0	0	0	0
AD_winter_study_220125	69	Metapneumovirus	0	ERS27176804	SAMEA120476118	BIOFIRE	2024-10-26	2024-10-30	29 - NC 4	0	0	FALSE	0	FALSE	FALSE	FALSE	0	qPCR not performed	0			0	0	0	0	0	0	0	0	0	0	0	0	0	0	0	0	0	0	0	0	0	0	0	0	0	0	0	0	0	0	0	0	0	0	0	0
AD_winter_study_220125	69	Mycoplasma pneumoniae	0	ERS27176804	SAMEA120476118	BIOFIRE	2024-10-26	2024-10-30	29 - NC 4	0	0	FALSE	0	FALSE	FALSE	FALSE	0	qPCR not performed	0			0	0	0	0	0	0	0	0	0	0	0	0	0	0	0	0	0	0	0	0	0	0	0	0	0	0	0	0	0	0	0	0	0	0	0	0
AD_winter_study_220125	69	Parainfluenza 1	0	ERS27176804	SAMEA120476118	BIOFIRE	2024-10-26	2024-10-30	29 - NC 4	0	0	FALSE	0	FALSE	FALSE	FALSE	0	qPCR not performed	0			0	0	0	0	0	0	0	0	0	0	0	0	0	0	0	0	0	0	0	0	0	0	0	0	0	0	0	0	0	0	0	0	0	0	0	0
AD_winter_study_220125	69	Parainfluenza 2	0	ERS27176804	SAMEA120476118	BIOFIRE	2024-10-26	2024-10-30	29 - NC 4	0	0	FALSE	0	FALSE	FALSE	FALSE	0	qPCR not performed	0			0	0	0	0	0	0	0	0	0	0	0	0	0	0	0	0	0	0	0	0	0	0	0	0	0	0	0	0	0	0	0	0	0	0	0	0
AD_winter_study_220125	69	Parainfluenza 3	0	ERS27176804	SAMEA120476118	BIOFIRE	2024-10-26	2024-10-30	29 - NC 4	0	0	FALSE	0	FALSE	FALSE	FALSE	0	qPCR not performed	0			0	0	0	0	0	0	0	0	0	0	0	0	0	0	0	0	0	0	0	0	0	0	0	0	0	0	0	0	0	0	0	0	0	0	0	0
AD_winter_study_220125	69	Parainfluenza 4	0	ERS27176804	SAMEA120476118	BIOFIRE	2024-10-26	2024-10-30	29 - NC 4	0	0	FALSE	0	FALSE	FALSE	FALSE	0	qPCR not performed	0			0	0	0	0	0	0	0	0	0	0	0	0	0	0	0	0	0	0	0	0	0	0	0	0	0	0	0	0	0	0	0	0	0	0	0	0
AD_winter_study_220125	69	RSV	0	ERS27176804	SAMEA120476118	BIOFIRE	2024-10-26	2024-10-30	29 - NC 4	0	0	FALSE	0	FALSE	FALSE	FALSE	0	qPCR not performed	0			0	0	0	0	0	0	0	0	0	0	0	0	0	0	0	0	0	0	0	0	0	0	0	0	0	0	0	0	0	0	0	0	0	0	0	0
AD_winter_study_220125	69	Rhinovirus/enterovirus	0	ERS27176804	SAMEA120476118	BIOFIRE	2024-10-26	2024-10-30	29 - NC 4	0	0	FALSE	0	FALSE	FALSE	FALSE	0	qPCR not performed	0			0	0	0	0	0	0	0	0	0	0	0	0	0	0	0	0	0	0	0	0	0	0	0	0	0	0	0	0	0	0	0	0	0	0	0	0
AD_winter_study_220125	69	SARS-CoV-2	0	ERS27176804	SAMEA120476118	BIOFIRE	2024-10-26	2024-10-30	29 - NC 4	0	0	FALSE	0	FALSE	FALSE	FALSE	0	qPCR not performed	0			0	0	0	0	0	0	0	0	0	0	0	0	0	0	0	0	0	0	0	0	0	0	0	0	0	0	0	0	0	0	0	0	0	0	0	0
AD_winter_study_220125	69	unmapped	0	ERS27176804	SAMEA120476118	BIOFIRE	2024-10-26	2024-10-30	29 - NC 4	0	0	FALSE	0	FALSE	FALSE	TRUE	0	qPCR not performed	0			unmapped	0	0	0	0	0	0	0	0	0	0	0	0	0	0	0	0	0	186444	0	0	0	0	2.39067	100	0	0	0	0	0	0	0	0	0	0	0
AD_winter_study_220125	70	Adenovirus	0	ERS27176805	SAMEA120476119	BIOFIRE	2024-10-29	2024-10-30	31	0	0	FALSE	0	FALSE	FALSE	FALSE	0	qPCR not performed	0			0	0	0	0	0	0	0	0	0	0	0	0	0	0	0	0	0	0	0	0	0	0	0	0	0	0	0	0	0	0	0	0	0	0	0	0
AD_winter_study_220125	70	Bordetella parapertussis	0	ERS27176805	SAMEA120476119	BIOFIRE	2024-10-29	2024-10-30	31	0	0	FALSE	0	FALSE	FALSE	FALSE	0	qPCR not performed	0			0	0	0	0	0	0	0	0	0	0	0	0	0	0	0	0	0	0	0	0	0	0	0	0	0	0	0	0	0	0	0	0	0	0	0	0
AD_winter_study_220125	70	Bordetella pertussis	0	ERS27176805	SAMEA120476119	BIOFIRE	2024-10-29	2024-10-30	31	0	0	FALSE	0	FALSE	FALSE	FALSE	0	qPCR not performed	0			0	0	0	0	0	0	0	0	0	0	0	0	0	0	0	0	0	0	0	0	0	0	0	0	0	0	0	0	0	0	0	0	0	0	0	0
AD_winter_study_220125	70	Coronavirus NL63	1	ERS27176805	SAMEA120476119	BIOFIRE	2024-10-29	2024-10-30	31	0	0	FALSE	0	TRUE	TRUE	FALSE	0	qPCR performed	0	29.59		Human_Coronavirus_NL63	27553	1	1	1	0.0028672	0.0028672	0.0028672	79	0.28672	79	0	0	0	0.28672	0	0	0	1	25959	7824763	1.27799e-05	0.00385223	100	100	195	82	195	82	0	0	0	0	0	0	0
AD_winter_study_220125	70	Chlamydia pneumoniae	0	ERS27176805	SAMEA120476119	BIOFIRE	2024-10-29	2024-10-30	31	0	0	FALSE	0	FALSE	FALSE	FALSE	0	qPCR not performed	0			0	0	0	0	0	0	0	0	0	0	0	0	0	0	0	0	0	0	0	0	0	0	0	0	0	0	0	0	0	0	0	0	0	0	0	0
AD_winter_study_220125	70	Coronavirus 229E	0	ERS27176805	SAMEA120476119	BIOFIRE	2024-10-29	2024-10-30	31	0	0	FALSE	0	FALSE	FALSE	FALSE	0	qPCR not performed	0			0	0	0	0	0	0	0	0	0	0	0	0	0	0	0	0	0	0	0	0	0	0	0	0	0	0	0	0	0	0	0	0	0	0	0	0
AD_winter_study_220125	70	Coronavirus HKU	0	ERS27176805	SAMEA120476119	BIOFIRE	2024-10-29	2024-10-30	31	0	0	FALSE	0	FALSE	FALSE	FALSE	0	qPCR not performed	0			0	0	0	0	0	0	0	0	0	0	0	0	0	0	0	0	0	0	0	0	0	0	0	0	0	0	0	0	0	0	0	0	0	0	0	0
AD_winter_study_220125	70	Coronavirus OC43	0	ERS27176805	SAMEA120476119	BIOFIRE	2024-10-29	2024-10-30	31	0	0	FALSE	0	FALSE	FALSE	FALSE	0	qPCR not performed	0			0	0	0	0	0	0	0	0	0	0	0	0	0	0	0	0	0	0	0	0	0	0	0	0	0	0	0	0	0	0	0	0	0	0	0	0
AD_winter_study_220125	70	Influenza A	0	ERS27176805	SAMEA120476119	BIOFIRE	2024-10-29	2024-10-30	31	0	0	FALSE	0	FALSE	FALSE	FALSE	0	qPCR not performed	0			0	0	0	0	0	0	0	0	0	0	0	0	0	0	0	0	0	0	0	0	0	0	0	0	0	0	0	0	0	0	0	0	0	0	0	0
AD_winter_study_220125	70	Influenza A/H1	0	ERS27176805	SAMEA120476119	BIOFIRE	2024-10-29	2024-10-30	31	0	0	FALSE	0	FALSE	FALSE	FALSE	0	qPCR not performed	0			0	0	0	0	0	0	0	0	0	0	0	0	0	0	0	0	0	0	0	0	0	0	0	0	0	0	0	0	0	0	0	0	0	0	0	0
AD_winter_study_220125	70	Influenza A/H1-2009	0	ERS27176805	SAMEA120476119	BIOFIRE	2024-10-29	2024-10-30	31	0	0	FALSE	0	FALSE	FALSE	FALSE	0	qPCR not performed	0			0	0	0	0	0	0	0	0	0	0	0	0	0	0	0	0	0	0	0	0	0	0	0	0	0	0	0	0	0	0	0	0	0	0	0	0
AD_winter_study_220125	70	Influenza A/H3	0	ERS27176805	SAMEA120476119	BIOFIRE	2024-10-29	2024-10-30	31	0	0	FALSE	0	FALSE	FALSE	FALSE	0	qPCR not performed	0			0	0	0	0	0	0	0	0	0	0	0	0	0	0	0	0	0	0	0	0	0	0	0	0	0	0	0	0	0	0	0	0	0	0	0	0
AD_winter_study_220125	70	Influenza B	0	ERS27176805	SAMEA120476119	BIOFIRE	2024-10-29	2024-10-30	31	0	0	FALSE	0	FALSE	FALSE	FALSE	0	qPCR not performed	0			0	0	0	0	0	0	0	0	0	0	0	0	0	0	0	0	0	0	0	0	0	0	0	0	0	0	0	0	0	0	0	0	0	0	0	0
AD_winter_study_220125	70	MERS	0	ERS27176805	SAMEA120476119	BIOFIRE	2024-10-29	2024-10-30	31	0	0	FALSE	0	FALSE	FALSE	FALSE	0	qPCR not performed	0			0	0	0	0	0	0	0	0	0	0	0	0	0	0	0	0	0	0	0	0	0	0	0	0	0	0	0	0	0	0	0	0	0	0	0	0
AD_winter_study_220125	70	Metapneumovirus	0	ERS27176805	SAMEA120476119	BIOFIRE	2024-10-29	2024-10-30	31	0	0	FALSE	0	FALSE	FALSE	FALSE	0	qPCR not performed	0			0	0	0	0	0	0	0	0	0	0	0	0	0	0	0	0	0	0	0	0	0	0	0	0	0	0	0	0	0	0	0	0	0	0	0	0
AD_winter_study_220125	70	Mycoplasma pneumoniae	0	ERS27176805	SAMEA120476119	BIOFIRE	2024-10-29	2024-10-30	31	0	0	FALSE	0	FALSE	FALSE	FALSE	0	qPCR not performed	0			0	0	0	0	0	0	0	0	0	0	0	0	0	0	0	0	0	0	0	0	0	0	0	0	0	0	0	0	0	0	0	0	0	0	0	0
AD_winter_study_220125	70	Parainfluenza 1	0	ERS27176805	SAMEA120476119	BIOFIRE	2024-10-29	2024-10-30	31	0	0	FALSE	0	FALSE	FALSE	FALSE	0	qPCR not performed	0			0	0	0	0	0	0	0	0	0	0	0	0	0	0	0	0	0	0	0	0	0	0	0	0	0	0	0	0	0	0	0	0	0	0	0	0
AD_winter_study_220125	70	Parainfluenza 2	0	ERS27176805	SAMEA120476119	BIOFIRE	2024-10-29	2024-10-30	31	0	0	FALSE	0	FALSE	FALSE	FALSE	0	qPCR not performed	0			0	0	0	0	0	0	0	0	0	0	0	0	0	0	0	0	0	0	0	0	0	0	0	0	0	0	0	0	0	0	0	0	0	0	0	0
AD_winter_study_220125	70	Parainfluenza 3	0	ERS27176805	SAMEA120476119	BIOFIRE	2024-10-29	2024-10-30	31	0	0	FALSE	0	FALSE	FALSE	FALSE	0	qPCR not performed	0			0	0	0	0	0	0	0	0	0	0	0	0	0	0	0	0	0	0	0	0	0	0	0	0	0	0	0	0	0	0	0	0	0	0	0	0
AD_winter_study_220125	70	Parainfluenza 4	0	ERS27176805	SAMEA120476119	BIOFIRE	2024-10-29	2024-10-30	31	0	0	FALSE	0	FALSE	FALSE	FALSE	0	qPCR not performed	0			0	0	0	0	0	0	0	0	0	0	0	0	0	0	0	0	0	0	0	0	0	0	0	0	0	0	0	0	0	0	0	0	0	0	0	0
AD_winter_study_220125	70	RSV	0	ERS27176805	SAMEA120476119	BIOFIRE	2024-10-29	2024-10-30	31	0	0	FALSE	0	FALSE	FALSE	FALSE	0	qPCR not performed	0			0	0	0	0	0	0	0	0	0	0	0	0	0	0	0	0	0	0	0	0	0	0	0	0	0	0	0	0	0	0	0	0	0	0	0	0
AD_winter_study_220125	70	Rhinovirus/enterovirus	0	ERS27176805	SAMEA120476119	BIOFIRE	2024-10-29	2024-10-30	31	0	0	FALSE	0	FALSE	FALSE	FALSE	0	qPCR not performed	0			0	0	0	0	0	0	0	0	0	0	0	0	0	0	0	0	0	0	0	0	0	0	0	0	0	0	0	0	0	0	0	0	0	0	0	0
AD_winter_study_220125	70	SARS-CoV-2	0	ERS27176805	SAMEA120476119	BIOFIRE	2024-10-29	2024-10-30	31	0	0	FALSE	0	FALSE	FALSE	FALSE	0	qPCR not performed	0			0	0	0	0	0	0	0	0	0	0	0	0	0	0	0	0	0	0	0	0	0	0	0	0	0	0	0	0	0	0	0	0	0	0	0	0
AD_winter_study_220125	70	unmapped	0	ERS27176805	SAMEA120476119	BIOFIRE	2024-10-29	2024-10-30	31	0	0	FALSE	0	FALSE	FALSE	TRUE	0	qPCR not performed	0			unmapped	0	0	0	0	0	0	0	0	0	0	0	0	0	0	0	0	0	166611	0	0	0	0	2.13637	100	0	0	0	0	0	0	0	0	0	0	0
AD_winter_study_220125	71	Adenovirus	0	ERS27176806	SAMEA120476120	BIOFIRE	2024-10-29	2024-10-30	32	0	0	FALSE	0	FALSE	FALSE	FALSE	0	qPCR not performed	0			0	0	0	0	0	0	0	0	0	0	0	0	0	0	0	0	0	0	0	0	0	0	0	0	0	0	0	0	0	0	0	0	0	0	0	0
AD_winter_study_220125	71	Bordetella parapertussis	0	ERS27176806	SAMEA120476120	BIOFIRE	2024-10-29	2024-10-30	32	0	0	FALSE	0	FALSE	FALSE	FALSE	0	qPCR not performed	0			0	0	0	0	0	0	0	0	0	0	0	0	0	0	0	0	0	0	0	0	0	0	0	0	0	0	0	0	0	0	0	0	0	0	0	0
AD_winter_study_220125	71	Bordetella pertussis	0	ERS27176806	SAMEA120476120	BIOFIRE	2024-10-29	2024-10-30	32	0	0	FALSE	0	FALSE	FALSE	FALSE	0	qPCR not performed	0			0	0	0	0	0	0	0	0	0	0	0	0	0	0	0	0	0	0	0	0	0	0	0	0	0	0	0	0	0	0	0	0	0	0	0	0
AD_winter_study_220125	71	Chlamydia pneumoniae	0	ERS27176806	SAMEA120476120	BIOFIRE	2024-10-29	2024-10-30	32	0	0	FALSE	0	FALSE	FALSE	FALSE	0	qPCR not performed	0			0	0	0	0	0	0	0	0	0	0	0	0	0	0	0	0	0	0	0	0	0	0	0	0	0	0	0	0	0	0	0	0	0	0	0	0
AD_winter_study_220125	71	Coronavirus 229E	0	ERS27176806	SAMEA120476120	BIOFIRE	2024-10-29	2024-10-30	32	0	0	FALSE	0	FALSE	FALSE	FALSE	0	qPCR not performed	0			0	0	0	0	0	0	0	0	0	0	0	0	0	0	0	0	0	0	0	0	0	0	0	0	0	0	0	0	0	0	0	0	0	0	0	0
AD_winter_study_220125	71	Coronavirus HKU	0	ERS27176806	SAMEA120476120	BIOFIRE	2024-10-29	2024-10-30	32	0	0	FALSE	0	FALSE	FALSE	FALSE	0	qPCR not performed	0			0	0	0	0	0	0	0	0	0	0	0	0	0	0	0	0	0	0	0	0	0	0	0	0	0	0	0	0	0	0	0	0	0	0	0	0
AD_winter_study_220125	71	Coronavirus NL63	0	ERS27176806	SAMEA120476120	BIOFIRE	2024-10-29	2024-10-30	32	0	0	FALSE	0	FALSE	FALSE	FALSE	0	qPCR not performed	0			0	0	0	0	0	0	0	0	0	0	0	0	0	0	0	0	0	0	0	0	0	0	0	0	0	0	0	0	0	0	0	0	0	0	0	0
AD_winter_study_220125	71	Coronavirus OC43	0	ERS27176806	SAMEA120476120	BIOFIRE	2024-10-29	2024-10-30	32	0	0	FALSE	0	FALSE	FALSE	FALSE	0	qPCR not performed	0			0	0	0	0	0	0	0	0	0	0	0	0	0	0	0	0	0	0	0	0	0	0	0	0	0	0	0	0	0	0	0	0	0	0	0	0
AD_winter_study_220125	71	Influenza A	0	ERS27176806	SAMEA120476120	BIOFIRE	2024-10-29	2024-10-30	32	0	0	FALSE	0	FALSE	FALSE	FALSE	0	qPCR not performed	0			0	0	0	0	0	0	0	0	0	0	0	0	0	0	0	0	0	0	0	0	0	0	0	0	0	0	0	0	0	0	0	0	0	0	0	0
AD_winter_study_220125	71	Influenza A/H1	0	ERS27176806	SAMEA120476120	BIOFIRE	2024-10-29	2024-10-30	32	0	0	FALSE	0	FALSE	FALSE	FALSE	0	qPCR not performed	0			0	0	0	0	0	0	0	0	0	0	0	0	0	0	0	0	0	0	0	0	0	0	0	0	0	0	0	0	0	0	0	0	0	0	0	0
AD_winter_study_220125	71	Influenza A/H1-2009	0	ERS27176806	SAMEA120476120	BIOFIRE	2024-10-29	2024-10-30	32	0	0	FALSE	0	FALSE	FALSE	FALSE	0	qPCR not performed	0			0	0	0	0	0	0	0	0	0	0	0	0	0	0	0	0	0	0	0	0	0	0	0	0	0	0	0	0	0	0	0	0	0	0	0	0
AD_winter_study_220125	71	Influenza A/H3	0	ERS27176806	SAMEA120476120	BIOFIRE	2024-10-29	2024-10-30	32	0	0	FALSE	0	FALSE	FALSE	FALSE	0	qPCR not performed	0			0	0	0	0	0	0	0	0	0	0	0	0	0	0	0	0	0	0	0	0	0	0	0	0	0	0	0	0	0	0	0	0	0	0	0	0
AD_winter_study_220125	71	Influenza B	0	ERS27176806	SAMEA120476120	BIOFIRE	2024-10-29	2024-10-30	32	0	0	FALSE	0	FALSE	FALSE	FALSE	0	qPCR not performed	0			0	0	0	0	0	0	0	0	0	0	0	0	0	0	0	0	0	0	0	0	0	0	0	0	0	0	0	0	0	0	0	0	0	0	0	0
AD_winter_study_220125	71	MERS	0	ERS27176806	SAMEA120476120	BIOFIRE	2024-10-29	2024-10-30	32	0	0	FALSE	0	FALSE	FALSE	FALSE	0	qPCR not performed	0			0	0	0	0	0	0	0	0	0	0	0	0	0	0	0	0	0	0	0	0	0	0	0	0	0	0	0	0	0	0	0	0	0	0	0	0
AD_winter_study_220125	71	Metapneumovirus	0	ERS27176806	SAMEA120476120	BIOFIRE	2024-10-29	2024-10-30	32	0	0	FALSE	0	FALSE	FALSE	FALSE	0	qPCR not performed	0			0	0	0	0	0	0	0	0	0	0	0	0	0	0	0	0	0	0	0	0	0	0	0	0	0	0	0	0	0	0	0	0	0	0	0	0
AD_winter_study_220125	71	Mycoplasma pneumoniae	0	ERS27176806	SAMEA120476120	BIOFIRE	2024-10-29	2024-10-30	32	0	0	FALSE	0	FALSE	FALSE	FALSE	0	qPCR not performed	0			0	0	0	0	0	0	0	0	0	0	0	0	0	0	0	0	0	0	0	0	0	0	0	0	0	0	0	0	0	0	0	0	0	0	0	0
AD_winter_study_220125	71	Parainfluenza 1	0	ERS27176806	SAMEA120476120	BIOFIRE	2024-10-29	2024-10-30	32	0	0	FALSE	0	FALSE	FALSE	FALSE	0	qPCR not performed	0			0	0	0	0	0	0	0	0	0	0	0	0	0	0	0	0	0	0	0	0	0	0	0	0	0	0	0	0	0	0	0	0	0	0	0	0
AD_winter_study_220125	71	Parainfluenza 2	0	ERS27176806	SAMEA120476120	BIOFIRE	2024-10-29	2024-10-30	32	0	0	FALSE	0	FALSE	FALSE	FALSE	0	qPCR not performed	0			0	0	0	0	0	0	0	0	0	0	0	0	0	0	0	0	0	0	0	0	0	0	0	0	0	0	0	0	0	0	0	0	0	0	0	0
AD_winter_study_220125	71	Parainfluenza 3	0	ERS27176806	SAMEA120476120	BIOFIRE	2024-10-29	2024-10-30	32	0	0	FALSE	0	FALSE	FALSE	FALSE	0	qPCR not performed	0			0	0	0	0	0	0	0	0	0	0	0	0	0	0	0	0	0	0	0	0	0	0	0	0	0	0	0	0	0	0	0	0	0	0	0	0
AD_winter_study_220125	71	Parainfluenza 4	0	ERS27176806	SAMEA120476120	BIOFIRE	2024-10-29	2024-10-30	32	0	0	FALSE	0	FALSE	FALSE	FALSE	0	qPCR not performed	0			0	0	0	0	0	0	0	0	0	0	0	0	0	0	0	0	0	0	0	0	0	0	0	0	0	0	0	0	0	0	0	0	0	0	0	0
AD_winter_study_220125	71	RSV	1	ERS27176806	SAMEA120476120	BIOFIRE	2024-10-29	2024-10-30	32	0	0	FALSE	0	FALSE	FALSE	FALSE	0	qPCR performed	1			0	0	0	0	0	0	0	0	0	0	0	0	0	0	0	0	0	0	0	0	0	0	0	0	0	0	0	0	0	0	0	0	0	0	0	0
AD_winter_study_220125	71	Rhinovirus/enterovirus	0	ERS27176806	SAMEA120476120	BIOFIRE	2024-10-29	2024-10-30	32	0	0	FALSE	0	FALSE	FALSE	FALSE	0	qPCR not performed	0			0	0	0	0	0	0	0	0	0	0	0	0	0	0	0	0	0	0	0	0	0	0	0	0	0	0	0	0	0	0	0	0	0	0	0	0
AD_winter_study_220125	71	SARS-CoV-2	0	ERS27176806	SAMEA120476120	BIOFIRE	2024-10-29	2024-10-30	32	0	0	FALSE	0	FALSE	FALSE	FALSE	0	qPCR not performed	0			0	0	0	0	0	0	0	0	0	0	0	0	0	0	0	0	0	0	0	0	0	0	0	0	0	0	0	0	0	0	0	0	0	0	0	0
AD_winter_study_220125	71	unmapped	0	ERS27176806	SAMEA120476120	BIOFIRE	2024-10-29	2024-10-30	32	0	0	FALSE	0	FALSE	FALSE	TRUE	0	qPCR not performed	0			unmapped	0	0	0	0	0	0	0	0	0	0	0	0	0	0	0	0	0	166726	0	0	0	0	2.13784	100	0	0	0	0	0	0	0	0	0	0	0
AD_winter_study_220125	72	Adenovirus	0	ERS27176807	SAMEA120476121	BIOFIRE	2024-10-27	2024-10-30	33	0	0	FALSE	0	FALSE	FALSE	FALSE	0	qPCR not performed	0			0	0	0	0	0	0	0	0	0	0	0	0	0	0	0	0	0	0	0	0	0	0	0	0	0	0	0	0	0	0	0	0	0	0	0	0
AD_winter_study_220125	72	Bordetella parapertussis	0	ERS27176807	SAMEA120476121	BIOFIRE	2024-10-27	2024-10-30	33	0	0	FALSE	0	FALSE	FALSE	FALSE	0	qPCR not performed	0			0	0	0	0	0	0	0	0	0	0	0	0	0	0	0	0	0	0	0	0	0	0	0	0	0	0	0	0	0	0	0	0	0	0	0	0
AD_winter_study_220125	72	Bordetella pertussis	0	ERS27176807	SAMEA120476121	BIOFIRE	2024-10-27	2024-10-30	33	0	0	FALSE	0	FALSE	FALSE	FALSE	0	qPCR not performed	0			0	0	0	0	0	0	0	0	0	0	0	0	0	0	0	0	0	0	0	0	0	0	0	0	0	0	0	0	0	0	0	0	0	0	0	0
AD_winter_study_220125	72	Chlamydia pneumoniae	0	ERS27176807	SAMEA120476121	BIOFIRE	2024-10-27	2024-10-30	33	0	0	FALSE	0	FALSE	FALSE	FALSE	0	qPCR not performed	0			0	0	0	0	0	0	0	0	0	0	0	0	0	0	0	0	0	0	0	0	0	0	0	0	0	0	0	0	0	0	0	0	0	0	0	0
AD_winter_study_220125	72	Coronavirus 229E	0	ERS27176807	SAMEA120476121	BIOFIRE	2024-10-27	2024-10-30	33	0	0	FALSE	0	FALSE	FALSE	FALSE	0	qPCR not performed	0			0	0	0	0	0	0	0	0	0	0	0	0	0	0	0	0	0	0	0	0	0	0	0	0	0	0	0	0	0	0	0	0	0	0	0	0
AD_winter_study_220125	72	Coronavirus HKU	0	ERS27176807	SAMEA120476121	BIOFIRE	2024-10-27	2024-10-30	33	0	0	FALSE	0	FALSE	FALSE	FALSE	0	qPCR not performed	0			0	0	0	0	0	0	0	0	0	0	0	0	0	0	0	0	0	0	0	0	0	0	0	0	0	0	0	0	0	0	0	0	0	0	0	0
AD_winter_study_220125	72	Coronavirus NL63	0	ERS27176807	SAMEA120476121	BIOFIRE	2024-10-27	2024-10-30	33	0	0	FALSE	0	FALSE	FALSE	FALSE	0	qPCR not performed	0			0	0	0	0	0	0	0	0	0	0	0	0	0	0	0	0	0	0	0	0	0	0	0	0	0	0	0	0	0	0	0	0	0	0	0	0
AD_winter_study_220125	72	Coronavirus OC43	0	ERS27176807	SAMEA120476121	BIOFIRE	2024-10-27	2024-10-30	33	0	0	FALSE	0	FALSE	FALSE	FALSE	0	qPCR not performed	0			0	0	0	0	0	0	0	0	0	0	0	0	0	0	0	0	0	0	0	0	0	0	0	0	0	0	0	0	0	0	0	0	0	0	0	0
AD_winter_study_220125	72	Rhinovirus/enterovirus	1	ERS27176807	SAMEA120476121	BIOFIRE	2024-10-27	2024-10-30	33	0	0	FALSE	0	TRUE	FALSE	TRUE	0	qPCR performed	0	18.9906		Human_enterovirus_68_strain_Fermon	7367	2.156	2.10061	2.156	1.52708	1.48785	1.52708	11250	152.708	5218	1467	328	0	70.8294	19.9131	4.45229	0	34	25959	7824763	0.000434518	0.130976	3.36634	100	500	327	498.941	332.588	27	18	9	0	0	0	0
AD_winter_study_220125	72	Influenza A	0	ERS27176807	SAMEA120476121	BIOFIRE	2024-10-27	2024-10-30	33	0	0	FALSE	0	FALSE	FALSE	FALSE	0	qPCR not performed	0			0	0	0	0	0	0	0	0	0	0	0	0	0	0	0	0	0	0	0	0	0	0	0	0	0	0	0	0	0	0	0	0	0	0	0	0
AD_winter_study_220125	72	Influenza A/H1	0	ERS27176807	SAMEA120476121	BIOFIRE	2024-10-27	2024-10-30	33	0	0	FALSE	0	FALSE	FALSE	FALSE	0	qPCR not performed	0			0	0	0	0	0	0	0	0	0	0	0	0	0	0	0	0	0	0	0	0	0	0	0	0	0	0	0	0	0	0	0	0	0	0	0	0
AD_winter_study_220125	72	Influenza A/H1-2009	0	ERS27176807	SAMEA120476121	BIOFIRE	2024-10-27	2024-10-30	33	0	0	FALSE	0	FALSE	FALSE	FALSE	0	qPCR not performed	0			0	0	0	0	0	0	0	0	0	0	0	0	0	0	0	0	0	0	0	0	0	0	0	0	0	0	0	0	0	0	0	0	0	0	0	0
AD_winter_study_220125	72	Influenza A/H3	0	ERS27176807	SAMEA120476121	BIOFIRE	2024-10-27	2024-10-30	33	0	0	FALSE	0	FALSE	FALSE	FALSE	0	qPCR not performed	0			0	0	0	0	0	0	0	0	0	0	0	0	0	0	0	0	0	0	0	0	0	0	0	0	0	0	0	0	0	0	0	0	0	0	0	0
AD_winter_study_220125	72	Influenza B	0	ERS27176807	SAMEA120476121	BIOFIRE	2024-10-27	2024-10-30	33	0	0	FALSE	0	FALSE	FALSE	FALSE	0	qPCR not performed	0			0	0	0	0	0	0	0	0	0	0	0	0	0	0	0	0	0	0	0	0	0	0	0	0	0	0	0	0	0	0	0	0	0	0	0	0
AD_winter_study_220125	72	MERS	0	ERS27176807	SAMEA120476121	BIOFIRE	2024-10-27	2024-10-30	33	0	0	FALSE	0	FALSE	FALSE	FALSE	0	qPCR not performed	0			0	0	0	0	0	0	0	0	0	0	0	0	0	0	0	0	0	0	0	0	0	0	0	0	0	0	0	0	0	0	0	0	0	0	0	0
AD_winter_study_220125	72	Metapneumovirus	0	ERS27176807	SAMEA120476121	BIOFIRE	2024-10-27	2024-10-30	33	0	0	FALSE	0	FALSE	FALSE	FALSE	0	qPCR not performed	0			0	0	0	0	0	0	0	0	0	0	0	0	0	0	0	0	0	0	0	0	0	0	0	0	0	0	0	0	0	0	0	0	0	0	0	0
AD_winter_study_220125	72	Mycoplasma pneumoniae	0	ERS27176807	SAMEA120476121	BIOFIRE	2024-10-27	2024-10-30	33	0	0	FALSE	0	FALSE	FALSE	FALSE	0	qPCR not performed	0			0	0	0	0	0	0	0	0	0	0	0	0	0	0	0	0	0	0	0	0	0	0	0	0	0	0	0	0	0	0	0	0	0	0	0	0
AD_winter_study_220125	72	Parainfluenza 1	0	ERS27176807	SAMEA120476121	BIOFIRE	2024-10-27	2024-10-30	33	0	0	FALSE	0	FALSE	FALSE	FALSE	0	qPCR not performed	0			0	0	0	0	0	0	0	0	0	0	0	0	0	0	0	0	0	0	0	0	0	0	0	0	0	0	0	0	0	0	0	0	0	0	0	0
AD_winter_study_220125	72	Parainfluenza 2	0	ERS27176807	SAMEA120476121	BIOFIRE	2024-10-27	2024-10-30	33	0	0	FALSE	0	FALSE	FALSE	FALSE	0	qPCR not performed	0			0	0	0	0	0	0	0	0	0	0	0	0	0	0	0	0	0	0	0	0	0	0	0	0	0	0	0	0	0	0	0	0	0	0	0	0
AD_winter_study_220125	72	Parainfluenza 3	0	ERS27176807	SAMEA120476121	BIOFIRE	2024-10-27	2024-10-30	33	0	0	FALSE	0	FALSE	FALSE	FALSE	0	qPCR not performed	0			0	0	0	0	0	0	0	0	0	0	0	0	0	0	0	0	0	0	0	0	0	0	0	0	0	0	0	0	0	0	0	0	0	0	0	0
AD_winter_study_220125	72	Parainfluenza 4	0	ERS27176807	SAMEA120476121	BIOFIRE	2024-10-27	2024-10-30	33	0	0	FALSE	0	FALSE	FALSE	FALSE	0	qPCR not performed	0			0	0	0	0	0	0	0	0	0	0	0	0	0	0	0	0	0	0	0	0	0	0	0	0	0	0	0	0	0	0	0	0	0	0	0	0
AD_winter_study_220125	72	RSV	0	ERS27176807	SAMEA120476121	BIOFIRE	2024-10-27	2024-10-30	33	0	0	FALSE	0	FALSE	FALSE	FALSE	0	qPCR not performed	0			0	0	0	0	0	0	0	0	0	0	0	0	0	0	0	0	0	0	0	0	0	0	0	0	0	0	0	0	0	0	0	0	0	0	0	0
AD_winter_study_220125	72	SARS-CoV-2	0	ERS27176807	SAMEA120476121	BIOFIRE	2024-10-27	2024-10-30	33	0	0	FALSE	0	FALSE	FALSE	FALSE	0	qPCR not performed	0			0	0	0	0	0	0	0	0	0	0	0	0	0	0	0	0	0	0	0	0	0	0	0	0	0	0	0	0	0	0	0	0	0	0	0	0
AD_winter_study_220125	72	unmapped	0	ERS27176807	SAMEA120476121	BIOFIRE	2024-10-27	2024-10-30	33	0	0	FALSE	0	FALSE	FALSE	TRUE	0	qPCR not performed	0			unmapped	0	0	0	0	0	0	0	0	0	0	0	0	0	0	0	0	0	139734	0	0	0	0	1.79174	100	0	0	0	0	0	0	0	0	0	0	0
AD_winter_study_220125	73	Adenovirus	0	ERS27176808	SAMEA120476122	BIOFIRE	2024-10-29	2024-10-30	34	0	0	FALSE	0	FALSE	FALSE	FALSE	0	qPCR not performed	0			0	0	0	0	0	0	0	0	0	0	0	0	0	0	0	0	0	0	0	0	0	0	0	0	0	0	0	0	0	0	0	0	0	0	0	0
AD_winter_study_220125	73	Bordetella parapertussis	0	ERS27176808	SAMEA120476122	BIOFIRE	2024-10-29	2024-10-30	34	0	0	FALSE	0	FALSE	FALSE	FALSE	0	qPCR not performed	0			0	0	0	0	0	0	0	0	0	0	0	0	0	0	0	0	0	0	0	0	0	0	0	0	0	0	0	0	0	0	0	0	0	0	0	0
AD_winter_study_220125	73	Bordetella pertussis	0	ERS27176808	SAMEA120476122	BIOFIRE	2024-10-29	2024-10-30	34	0	0	FALSE	0	FALSE	FALSE	FALSE	0	qPCR not performed	0			0	0	0	0	0	0	0	0	0	0	0	0	0	0	0	0	0	0	0	0	0	0	0	0	0	0	0	0	0	0	0	0	0	0	0	0
AD_winter_study_220125	73	Chlamydia pneumoniae	0	ERS27176808	SAMEA120476122	BIOFIRE	2024-10-29	2024-10-30	34	0	0	FALSE	0	FALSE	FALSE	FALSE	0	qPCR not performed	0			0	0	0	0	0	0	0	0	0	0	0	0	0	0	0	0	0	0	0	0	0	0	0	0	0	0	0	0	0	0	0	0	0	0	0	0
AD_winter_study_220125	73	Coronavirus 229E	0	ERS27176808	SAMEA120476122	BIOFIRE	2024-10-29	2024-10-30	34	0	0	FALSE	0	FALSE	FALSE	FALSE	0	qPCR not performed	0			0	0	0	0	0	0	0	0	0	0	0	0	0	0	0	0	0	0	0	0	0	0	0	0	0	0	0	0	0	0	0	0	0	0	0	0
AD_winter_study_220125	73	Coronavirus HKU	0	ERS27176808	SAMEA120476122	BIOFIRE	2024-10-29	2024-10-30	34	0	0	FALSE	0	FALSE	FALSE	FALSE	0	qPCR not performed	0			0	0	0	0	0	0	0	0	0	0	0	0	0	0	0	0	0	0	0	0	0	0	0	0	0	0	0	0	0	0	0	0	0	0	0	0
AD_winter_study_220125	73	Coronavirus NL63	0	ERS27176808	SAMEA120476122	BIOFIRE	2024-10-29	2024-10-30	34	0	0	FALSE	0	FALSE	FALSE	FALSE	0	qPCR not performed	0			0	0	0	0	0	0	0	0	0	0	0	0	0	0	0	0	0	0	0	0	0	0	0	0	0	0	0	0	0	0	0	0	0	0	0	0
AD_winter_study_220125	73	Coronavirus OC43	0	ERS27176808	SAMEA120476122	BIOFIRE	2024-10-29	2024-10-30	34	0	0	FALSE	0	FALSE	FALSE	FALSE	0	qPCR not performed	0			0	0	0	0	0	0	0	0	0	0	0	0	0	0	0	0	0	0	0	0	0	0	0	0	0	0	0	0	0	0	0	0	0	0	0	0
AD_winter_study_220125	73	Rhinovirus/enterovirus	1	ERS27176808	SAMEA120476122	BIOFIRE	2024-10-29	2024-10-30	34	0	0	FALSE	0	FALSE	FALSE	FALSE	0	qPCR performed	0	36.9204		0	0	0	0	0	0	0	0	0	0	0	0	0	0	0	0	0	0	0	0	0	0	0	0	0	0	0	0	0	0	0	0	0	0	0	0
AD_winter_study_220125	73	Influenza A	0	ERS27176808	SAMEA120476122	BIOFIRE	2024-10-29	2024-10-30	34	0	0	FALSE	0	FALSE	FALSE	FALSE	0	qPCR not performed	0			0	0	0	0	0	0	0	0	0	0	0	0	0	0	0	0	0	0	0	0	0	0	0	0	0	0	0	0	0	0	0	0	0	0	0	0
AD_winter_study_220125	73	Influenza A/H1	0	ERS27176808	SAMEA120476122	BIOFIRE	2024-10-29	2024-10-30	34	0	0	FALSE	0	FALSE	FALSE	FALSE	0	qPCR not performed	0			0	0	0	0	0	0	0	0	0	0	0	0	0	0	0	0	0	0	0	0	0	0	0	0	0	0	0	0	0	0	0	0	0	0	0	0
AD_winter_study_220125	73	Influenza A/H1-2009	0	ERS27176808	SAMEA120476122	BIOFIRE	2024-10-29	2024-10-30	34	0	0	FALSE	0	FALSE	FALSE	FALSE	0	qPCR not performed	0			0	0	0	0	0	0	0	0	0	0	0	0	0	0	0	0	0	0	0	0	0	0	0	0	0	0	0	0	0	0	0	0	0	0	0	0
AD_winter_study_220125	73	Influenza A/H3	0	ERS27176808	SAMEA120476122	BIOFIRE	2024-10-29	2024-10-30	34	0	0	FALSE	0	FALSE	FALSE	FALSE	0	qPCR not performed	0			0	0	0	0	0	0	0	0	0	0	0	0	0	0	0	0	0	0	0	0	0	0	0	0	0	0	0	0	0	0	0	0	0	0	0	0
AD_winter_study_220125	73	Influenza B	0	ERS27176808	SAMEA120476122	BIOFIRE	2024-10-29	2024-10-30	34	0	0	FALSE	0	FALSE	FALSE	FALSE	0	qPCR not performed	0			0	0	0	0	0	0	0	0	0	0	0	0	0	0	0	0	0	0	0	0	0	0	0	0	0	0	0	0	0	0	0	0	0	0	0	0
AD_winter_study_220125	73	MERS	0	ERS27176808	SAMEA120476122	BIOFIRE	2024-10-29	2024-10-30	34	0	0	FALSE	0	FALSE	FALSE	FALSE	0	qPCR not performed	0			0	0	0	0	0	0	0	0	0	0	0	0	0	0	0	0	0	0	0	0	0	0	0	0	0	0	0	0	0	0	0	0	0	0	0	0
AD_winter_study_220125	73	Metapneumovirus	0	ERS27176808	SAMEA120476122	BIOFIRE	2024-10-29	2024-10-30	34	0	0	FALSE	0	FALSE	FALSE	FALSE	0	qPCR not performed	0			0	0	0	0	0	0	0	0	0	0	0	0	0	0	0	0	0	0	0	0	0	0	0	0	0	0	0	0	0	0	0	0	0	0	0	0
AD_winter_study_220125	73	Mycoplasma pneumoniae	0	ERS27176808	SAMEA120476122	BIOFIRE	2024-10-29	2024-10-30	34	0	0	FALSE	0	FALSE	FALSE	FALSE	0	qPCR not performed	0			0	0	0	0	0	0	0	0	0	0	0	0	0	0	0	0	0	0	0	0	0	0	0	0	0	0	0	0	0	0	0	0	0	0	0	0
AD_winter_study_220125	73	Parainfluenza 1	0	ERS27176808	SAMEA120476122	BIOFIRE	2024-10-29	2024-10-30	34	0	0	FALSE	0	FALSE	FALSE	FALSE	0	qPCR not performed	0			0	0	0	0	0	0	0	0	0	0	0	0	0	0	0	0	0	0	0	0	0	0	0	0	0	0	0	0	0	0	0	0	0	0	0	0
AD_winter_study_220125	73	Parainfluenza 2	0	ERS27176808	SAMEA120476122	BIOFIRE	2024-10-29	2024-10-30	34	0	0	FALSE	0	FALSE	FALSE	FALSE	0	qPCR not performed	0			0	0	0	0	0	0	0	0	0	0	0	0	0	0	0	0	0	0	0	0	0	0	0	0	0	0	0	0	0	0	0	0	0	0	0	0
AD_winter_study_220125	73	Parainfluenza 3	0	ERS27176808	SAMEA120476122	BIOFIRE	2024-10-29	2024-10-30	34	0	0	FALSE	0	FALSE	FALSE	FALSE	0	qPCR not performed	0			0	0	0	0	0	0	0	0	0	0	0	0	0	0	0	0	0	0	0	0	0	0	0	0	0	0	0	0	0	0	0	0	0	0	0	0
AD_winter_study_220125	73	Parainfluenza 4	0	ERS27176808	SAMEA120476122	BIOFIRE	2024-10-29	2024-10-30	34	0	0	FALSE	0	FALSE	FALSE	FALSE	0	qPCR not performed	0			0	0	0	0	0	0	0	0	0	0	0	0	0	0	0	0	0	0	0	0	0	0	0	0	0	0	0	0	0	0	0	0	0	0	0	0
AD_winter_study_220125	73	RSV	0	ERS27176808	SAMEA120476122	BIOFIRE	2024-10-29	2024-10-30	34	0	0	FALSE	0	FALSE	FALSE	FALSE	0	qPCR not performed	0			0	0	0	0	0	0	0	0	0	0	0	0	0	0	0	0	0	0	0	0	0	0	0	0	0	0	0	0	0	0	0	0	0	0	0	0
AD_winter_study_220125	73	SARS-CoV-2	0	ERS27176808	SAMEA120476122	BIOFIRE	2024-10-29	2024-10-30	34	0	0	FALSE	0	FALSE	FALSE	FALSE	0	qPCR not performed	0			0	0	0	0	0	0	0	0	0	0	0	0	0	0	0	0	0	0	0	0	0	0	0	0	0	0	0	0	0	0	0	0	0	0	0	0
AD_winter_study_220125	73	unmapped	0	ERS27176808	SAMEA120476122	BIOFIRE	2024-10-29	2024-10-30	34	0	0	FALSE	0	FALSE	FALSE	TRUE	0	qPCR not performed	0			unmapped	0	0	0	0	0	0	0	0	0	0	0	0	0	0	0	0	0	240379	0	0	0	0	3.08225	100	0	0	0	0	0	0	0	0	0	0	0
AD_winter_study_220125	74	Adenovirus	0	ERS27176809	SAMEA120476123	BIOFIRE	2024-10-24	2024-10-30	35	0	0	FALSE	0	FALSE	FALSE	FALSE	0	qPCR not performed	0			0	0	0	0	0	0	0	0	0	0	0	0	0	0	0	0	0	0	0	0	0	0	0	0	0	0	0	0	0	0	0	0	0	0	0	0
AD_winter_study_220125	74	Bordetella parapertussis	0	ERS27176809	SAMEA120476123	BIOFIRE	2024-10-24	2024-10-30	35	0	0	FALSE	0	FALSE	FALSE	FALSE	0	qPCR not performed	0			0	0	0	0	0	0	0	0	0	0	0	0	0	0	0	0	0	0	0	0	0	0	0	0	0	0	0	0	0	0	0	0	0	0	0	0
AD_winter_study_220125	74	Bordetella pertussis	0	ERS27176809	SAMEA120476123	BIOFIRE	2024-10-24	2024-10-30	35	0	0	FALSE	0	FALSE	FALSE	FALSE	0	qPCR not performed	0			0	0	0	0	0	0	0	0	0	0	0	0	0	0	0	0	0	0	0	0	0	0	0	0	0	0	0	0	0	0	0	0	0	0	0	0
AD_winter_study_220125	74	Chlamydia pneumoniae	0	ERS27176809	SAMEA120476123	BIOFIRE	2024-10-24	2024-10-30	35	0	0	FALSE	0	FALSE	FALSE	FALSE	0	qPCR not performed	0			0	0	0	0	0	0	0	0	0	0	0	0	0	0	0	0	0	0	0	0	0	0	0	0	0	0	0	0	0	0	0	0	0	0	0	0
AD_winter_study_220125	74	Coronavirus 229E	0	ERS27176809	SAMEA120476123	BIOFIRE	2024-10-24	2024-10-30	35	0	0	FALSE	0	FALSE	FALSE	FALSE	0	qPCR not performed	0			0	0	0	0	0	0	0	0	0	0	0	0	0	0	0	0	0	0	0	0	0	0	0	0	0	0	0	0	0	0	0	0	0	0	0	0
AD_winter_study_220125	74	Coronavirus HKU	0	ERS27176809	SAMEA120476123	BIOFIRE	2024-10-24	2024-10-30	35	0	0	FALSE	0	FALSE	FALSE	FALSE	0	qPCR not performed	0			0	0	0	0	0	0	0	0	0	0	0	0	0	0	0	0	0	0	0	0	0	0	0	0	0	0	0	0	0	0	0	0	0	0	0	0
AD_winter_study_220125	74	Coronavirus NL63	0	ERS27176809	SAMEA120476123	BIOFIRE	2024-10-24	2024-10-30	35	0	0	FALSE	0	FALSE	FALSE	FALSE	0	qPCR not performed	0			0	0	0	0	0	0	0	0	0	0	0	0	0	0	0	0	0	0	0	0	0	0	0	0	0	0	0	0	0	0	0	0	0	0	0	0
AD_winter_study_220125	74	Coronavirus OC43	0	ERS27176809	SAMEA120476123	BIOFIRE	2024-10-24	2024-10-30	35	0	0	FALSE	0	FALSE	FALSE	FALSE	0	qPCR not performed	0			0	0	0	0	0	0	0	0	0	0	0	0	0	0	0	0	0	0	0	0	0	0	0	0	0	0	0	0	0	0	0	0	0	0	0	0
AD_winter_study_220125	74	Rhinovirus/enterovirus	1	ERS27176809	SAMEA120476123	BIOFIRE	2024-10-24	2024-10-30	35	0	0	FALSE	0	FALSE	FALSE	FALSE	0	qPCR performed	0	32.6101		0	0	0	0	0	0	0	0	0	0	0	0	0	0	0	0	0	0	0	0	0	0	0	0	0	0	0	0	0	0	0	0	0	0	0	0
AD_winter_study_220125	74	Influenza A	0	ERS27176809	SAMEA120476123	BIOFIRE	2024-10-24	2024-10-30	35	0	0	FALSE	0	FALSE	FALSE	FALSE	0	qPCR not performed	0			0	0	0	0	0	0	0	0	0	0	0	0	0	0	0	0	0	0	0	0	0	0	0	0	0	0	0	0	0	0	0	0	0	0	0	0
AD_winter_study_220125	74	Influenza A/H1	0	ERS27176809	SAMEA120476123	BIOFIRE	2024-10-24	2024-10-30	35	0	0	FALSE	0	FALSE	FALSE	FALSE	0	qPCR not performed	0			0	0	0	0	0	0	0	0	0	0	0	0	0	0	0	0	0	0	0	0	0	0	0	0	0	0	0	0	0	0	0	0	0	0	0	0
AD_winter_study_220125	74	Influenza A/H1-2009	0	ERS27176809	SAMEA120476123	BIOFIRE	2024-10-24	2024-10-30	35	0	0	FALSE	0	FALSE	FALSE	FALSE	0	qPCR not performed	0			0	0	0	0	0	0	0	0	0	0	0	0	0	0	0	0	0	0	0	0	0	0	0	0	0	0	0	0	0	0	0	0	0	0	0	0
AD_winter_study_220125	74	Influenza A/H3	0	ERS27176809	SAMEA120476123	BIOFIRE	2024-10-24	2024-10-30	35	0	0	FALSE	0	FALSE	FALSE	FALSE	0	qPCR not performed	0			0	0	0	0	0	0	0	0	0	0	0	0	0	0	0	0	0	0	0	0	0	0	0	0	0	0	0	0	0	0	0	0	0	0	0	0
AD_winter_study_220125	74	Influenza B	0	ERS27176809	SAMEA120476123	BIOFIRE	2024-10-24	2024-10-30	35	0	0	FALSE	0	FALSE	FALSE	FALSE	0	qPCR not performed	0			0	0	0	0	0	0	0	0	0	0	0	0	0	0	0	0	0	0	0	0	0	0	0	0	0	0	0	0	0	0	0	0	0	0	0	0
AD_winter_study_220125	74	MERS	0	ERS27176809	SAMEA120476123	BIOFIRE	2024-10-24	2024-10-30	35	0	0	FALSE	0	FALSE	FALSE	FALSE	0	qPCR not performed	0			0	0	0	0	0	0	0	0	0	0	0	0	0	0	0	0	0	0	0	0	0	0	0	0	0	0	0	0	0	0	0	0	0	0	0	0
AD_winter_study_220125	74	Metapneumovirus	0	ERS27176809	SAMEA120476123	BIOFIRE	2024-10-24	2024-10-30	35	0	0	FALSE	0	FALSE	FALSE	FALSE	0	qPCR not performed	0			0	0	0	0	0	0	0	0	0	0	0	0	0	0	0	0	0	0	0	0	0	0	0	0	0	0	0	0	0	0	0	0	0	0	0	0
AD_winter_study_220125	74	Mycoplasma pneumoniae	0	ERS27176809	SAMEA120476123	BIOFIRE	2024-10-24	2024-10-30	35	0	0	FALSE	0	FALSE	FALSE	FALSE	0	qPCR not performed	0			0	0	0	0	0	0	0	0	0	0	0	0	0	0	0	0	0	0	0	0	0	0	0	0	0	0	0	0	0	0	0	0	0	0	0	0
AD_winter_study_220125	74	Parainfluenza 1	0	ERS27176809	SAMEA120476123	BIOFIRE	2024-10-24	2024-10-30	35	0	0	FALSE	0	FALSE	FALSE	FALSE	0	qPCR not performed	0			0	0	0	0	0	0	0	0	0	0	0	0	0	0	0	0	0	0	0	0	0	0	0	0	0	0	0	0	0	0	0	0	0	0	0	0
AD_winter_study_220125	74	Parainfluenza 2	0	ERS27176809	SAMEA120476123	BIOFIRE	2024-10-24	2024-10-30	35	0	0	FALSE	0	FALSE	FALSE	FALSE	0	qPCR not performed	0			0	0	0	0	0	0	0	0	0	0	0	0	0	0	0	0	0	0	0	0	0	0	0	0	0	0	0	0	0	0	0	0	0	0	0	0
AD_winter_study_220125	74	Parainfluenza 3	0	ERS27176809	SAMEA120476123	BIOFIRE	2024-10-24	2024-10-30	35	0	0	FALSE	0	FALSE	FALSE	FALSE	0	qPCR not performed	0			0	0	0	0	0	0	0	0	0	0	0	0	0	0	0	0	0	0	0	0	0	0	0	0	0	0	0	0	0	0	0	0	0	0	0	0
AD_winter_study_220125	74	Parainfluenza 4	0	ERS27176809	SAMEA120476123	BIOFIRE	2024-10-24	2024-10-30	35	0	0	FALSE	0	FALSE	FALSE	FALSE	0	qPCR not performed	0			0	0	0	0	0	0	0	0	0	0	0	0	0	0	0	0	0	0	0	0	0	0	0	0	0	0	0	0	0	0	0	0	0	0	0	0
AD_winter_study_220125	74	RSV	0	ERS27176809	SAMEA120476123	BIOFIRE	2024-10-24	2024-10-30	35	0	0	FALSE	0	FALSE	FALSE	FALSE	0	qPCR not performed	0			0	0	0	0	0	0	0	0	0	0	0	0	0	0	0	0	0	0	0	0	0	0	0	0	0	0	0	0	0	0	0	0	0	0	0	0
AD_winter_study_220125	74	SARS-CoV-2	0	ERS27176809	SAMEA120476123	BIOFIRE	2024-10-24	2024-10-30	35	0	0	FALSE	0	FALSE	FALSE	FALSE	0	qPCR not performed	0			0	0	0	0	0	0	0	0	0	0	0	0	0	0	0	0	0	0	0	0	0	0	0	0	0	0	0	0	0	0	0	0	0	0	0	0
AD_winter_study_220125	74	unmapped	0	ERS27176809	SAMEA120476123	BIOFIRE	2024-10-24	2024-10-30	35	0	0	FALSE	0	FALSE	FALSE	TRUE	0	qPCR not performed	0			unmapped	0	0	0	0	0	0	0	0	0	0	0	0	0	0	0	0	0	213079	0	0	0	0	2.7322	100	0	0	0	0	0	0	0	0	0	0	0
AD_winter_study_220125	75	Adenovirus	0	ERS27176810	SAMEA120476124	BIOFIRE	2024-10-23	2024-10-30	36	0	0	FALSE	0	FALSE	FALSE	FALSE	0	qPCR not performed	0			0	0	0	0	0	0	0	0	0	0	0	0	0	0	0	0	0	0	0	0	0	0	0	0	0	0	0	0	0	0	0	0	0	0	0	0
AD_winter_study_220125	75	Bordetella parapertussis	0	ERS27176810	SAMEA120476124	BIOFIRE	2024-10-23	2024-10-30	36	0	0	FALSE	0	FALSE	FALSE	FALSE	0	qPCR not performed	0			0	0	0	0	0	0	0	0	0	0	0	0	0	0	0	0	0	0	0	0	0	0	0	0	0	0	0	0	0	0	0	0	0	0	0	0
AD_winter_study_220125	75	Bordetella pertussis	0	ERS27176810	SAMEA120476124	BIOFIRE	2024-10-23	2024-10-30	36	0	0	FALSE	0	FALSE	FALSE	FALSE	0	qPCR not performed	0			0	0	0	0	0	0	0	0	0	0	0	0	0	0	0	0	0	0	0	0	0	0	0	0	0	0	0	0	0	0	0	0	0	0	0	0
AD_winter_study_220125	75	Chlamydia pneumoniae	0	ERS27176810	SAMEA120476124	BIOFIRE	2024-10-23	2024-10-30	36	0	0	FALSE	0	FALSE	FALSE	FALSE	0	qPCR not performed	0			0	0	0	0	0	0	0	0	0	0	0	0	0	0	0	0	0	0	0	0	0	0	0	0	0	0	0	0	0	0	0	0	0	0	0	0
AD_winter_study_220125	75	Coronavirus 229E	0	ERS27176810	SAMEA120476124	BIOFIRE	2024-10-23	2024-10-30	36	0	0	FALSE	0	FALSE	FALSE	FALSE	0	qPCR not performed	0			0	0	0	0	0	0	0	0	0	0	0	0	0	0	0	0	0	0	0	0	0	0	0	0	0	0	0	0	0	0	0	0	0	0	0	0
AD_winter_study_220125	75	Coronavirus HKU	0	ERS27176810	SAMEA120476124	BIOFIRE	2024-10-23	2024-10-30	36	0	0	FALSE	0	FALSE	FALSE	FALSE	0	qPCR not performed	0			0	0	0	0	0	0	0	0	0	0	0	0	0	0	0	0	0	0	0	0	0	0	0	0	0	0	0	0	0	0	0	0	0	0	0	0
AD_winter_study_220125	75	Coronavirus NL63	0	ERS27176810	SAMEA120476124	BIOFIRE	2024-10-23	2024-10-30	36	0	0	FALSE	0	FALSE	FALSE	FALSE	0	qPCR not performed	0			0	0	0	0	0	0	0	0	0	0	0	0	0	0	0	0	0	0	0	0	0	0	0	0	0	0	0	0	0	0	0	0	0	0	0	0
AD_winter_study_220125	75	Coronavirus OC43	0	ERS27176810	SAMEA120476124	BIOFIRE	2024-10-23	2024-10-30	36	0	0	FALSE	0	FALSE	FALSE	FALSE	0	qPCR not performed	0			0	0	0	0	0	0	0	0	0	0	0	0	0	0	0	0	0	0	0	0	0	0	0	0	0	0	0	0	0	0	0	0	0	0	0	0
AD_winter_study_220125	75	Rhinovirus/enterovirus	1	ERS27176810	SAMEA120476124	BIOFIRE	2024-10-23	2024-10-30	36	0	0	FALSE	0	FALSE	FALSE	FALSE	0	qPCR performed	1			0	0	0	0	0	0	0	0	0	0	0	0	0	0	0	0	0	0	0	0	0	0	0	0	0	0	0	0	0	0	0	0	0	0	0	0
AD_winter_study_220125	75	Influenza A	0	ERS27176810	SAMEA120476124	BIOFIRE	2024-10-23	2024-10-30	36	0	0	FALSE	0	FALSE	FALSE	FALSE	0	qPCR not performed	0			0	0	0	0	0	0	0	0	0	0	0	0	0	0	0	0	0	0	0	0	0	0	0	0	0	0	0	0	0	0	0	0	0	0	0	0
AD_winter_study_220125	75	Influenza A/H1	0	ERS27176810	SAMEA120476124	BIOFIRE	2024-10-23	2024-10-30	36	0	0	FALSE	0	FALSE	FALSE	FALSE	0	qPCR not performed	0			0	0	0	0	0	0	0	0	0	0	0	0	0	0	0	0	0	0	0	0	0	0	0	0	0	0	0	0	0	0	0	0	0	0	0	0
AD_winter_study_220125	75	Influenza A/H1-2009	0	ERS27176810	SAMEA120476124	BIOFIRE	2024-10-23	2024-10-30	36	0	0	FALSE	0	FALSE	FALSE	FALSE	0	qPCR not performed	0			0	0	0	0	0	0	0	0	0	0	0	0	0	0	0	0	0	0	0	0	0	0	0	0	0	0	0	0	0	0	0	0	0	0	0	0
AD_winter_study_220125	75	Influenza A/H3	0	ERS27176810	SAMEA120476124	BIOFIRE	2024-10-23	2024-10-30	36	0	0	FALSE	0	FALSE	FALSE	FALSE	0	qPCR not performed	0			0	0	0	0	0	0	0	0	0	0	0	0	0	0	0	0	0	0	0	0	0	0	0	0	0	0	0	0	0	0	0	0	0	0	0	0
AD_winter_study_220125	75	Influenza B	0	ERS27176810	SAMEA120476124	BIOFIRE	2024-10-23	2024-10-30	36	0	0	FALSE	0	FALSE	FALSE	FALSE	0	qPCR not performed	0			0	0	0	0	0	0	0	0	0	0	0	0	0	0	0	0	0	0	0	0	0	0	0	0	0	0	0	0	0	0	0	0	0	0	0	0
AD_winter_study_220125	75	MERS	0	ERS27176810	SAMEA120476124	BIOFIRE	2024-10-23	2024-10-30	36	0	0	FALSE	0	FALSE	FALSE	FALSE	0	qPCR not performed	0			0	0	0	0	0	0	0	0	0	0	0	0	0	0	0	0	0	0	0	0	0	0	0	0	0	0	0	0	0	0	0	0	0	0	0	0
AD_winter_study_220125	75	Metapneumovirus	0	ERS27176810	SAMEA120476124	BIOFIRE	2024-10-23	2024-10-30	36	0	0	FALSE	0	FALSE	FALSE	FALSE	0	qPCR not performed	0			0	0	0	0	0	0	0	0	0	0	0	0	0	0	0	0	0	0	0	0	0	0	0	0	0	0	0	0	0	0	0	0	0	0	0	0
AD_winter_study_220125	75	Mycoplasma pneumoniae	0	ERS27176810	SAMEA120476124	BIOFIRE	2024-10-23	2024-10-30	36	0	0	FALSE	0	FALSE	FALSE	FALSE	0	qPCR not performed	0			0	0	0	0	0	0	0	0	0	0	0	0	0	0	0	0	0	0	0	0	0	0	0	0	0	0	0	0	0	0	0	0	0	0	0	0
AD_winter_study_220125	75	Parainfluenza 1	0	ERS27176810	SAMEA120476124	BIOFIRE	2024-10-23	2024-10-30	36	0	0	FALSE	0	FALSE	FALSE	FALSE	0	qPCR not performed	0			0	0	0	0	0	0	0	0	0	0	0	0	0	0	0	0	0	0	0	0	0	0	0	0	0	0	0	0	0	0	0	0	0	0	0	0
AD_winter_study_220125	75	Parainfluenza 2	0	ERS27176810	SAMEA120476124	BIOFIRE	2024-10-23	2024-10-30	36	0	0	FALSE	0	FALSE	FALSE	FALSE	0	qPCR not performed	0			0	0	0	0	0	0	0	0	0	0	0	0	0	0	0	0	0	0	0	0	0	0	0	0	0	0	0	0	0	0	0	0	0	0	0	0
AD_winter_study_220125	75	Parainfluenza 3	0	ERS27176810	SAMEA120476124	BIOFIRE	2024-10-23	2024-10-30	36	0	0	FALSE	0	FALSE	FALSE	FALSE	0	qPCR not performed	0			0	0	0	0	0	0	0	0	0	0	0	0	0	0	0	0	0	0	0	0	0	0	0	0	0	0	0	0	0	0	0	0	0	0	0	0
AD_winter_study_220125	75	Parainfluenza 4	0	ERS27176810	SAMEA120476124	BIOFIRE	2024-10-23	2024-10-30	36	0	0	FALSE	0	FALSE	FALSE	FALSE	0	qPCR not performed	0			0	0	0	0	0	0	0	0	0	0	0	0	0	0	0	0	0	0	0	0	0	0	0	0	0	0	0	0	0	0	0	0	0	0	0	0
AD_winter_study_220125	75	RSV	0	ERS27176810	SAMEA120476124	BIOFIRE	2024-10-23	2024-10-30	36	0	0	FALSE	0	FALSE	FALSE	FALSE	0	qPCR not performed	0			0	0	0	0	0	0	0	0	0	0	0	0	0	0	0	0	0	0	0	0	0	0	0	0	0	0	0	0	0	0	0	0	0	0	0	0
AD_winter_study_220125	75	SARS-CoV-2	0	ERS27176810	SAMEA120476124	BIOFIRE	2024-10-23	2024-10-30	36	0	0	FALSE	0	FALSE	FALSE	FALSE	0	qPCR not performed	0			0	0	0	0	0	0	0	0	0	0	0	0	0	0	0	0	0	0	0	0	0	0	0	0	0	0	0	0	0	0	0	0	0	0	0	0
AD_winter_study_220125	75	unmapped	0	ERS27176810	SAMEA120476124	BIOFIRE	2024-10-23	2024-10-30	36	0	0	FALSE	0	FALSE	FALSE	TRUE	0	qPCR not performed	0			unmapped	0	0	0	0	0	0	0	0	0	0	0	0	0	0	0	0	0	251937	0	0	0	0	3.23046	100	0	0	0	0	0	0	0	0	0	0	0
AD_winter_study_220125	76	Adenovirus	0	ERS27176811	SAMEA120476125	BIOFIRE	2024-10-29	2024-10-30	37 - NC 5	0	0	FALSE	0	FALSE	FALSE	FALSE	0	qPCR not performed	0			0	0	0	0	0	0	0	0	0	0	0	0	0	0	0	0	0	0	0	0	0	0	0	0	0	0	0	0	0	0	0	0	0	0	0	0
AD_winter_study_220125	76	Bordetella parapertussis	0	ERS27176811	SAMEA120476125	BIOFIRE	2024-10-29	2024-10-30	37 - NC 5	0	0	FALSE	0	FALSE	FALSE	FALSE	0	qPCR not performed	0			0	0	0	0	0	0	0	0	0	0	0	0	0	0	0	0	0	0	0	0	0	0	0	0	0	0	0	0	0	0	0	0	0	0	0	0
AD_winter_study_220125	76	Bordetella pertussis	0	ERS27176811	SAMEA120476125	BIOFIRE	2024-10-29	2024-10-30	37 - NC 5	0	0	FALSE	0	FALSE	FALSE	FALSE	0	qPCR not performed	0			0	0	0	0	0	0	0	0	0	0	0	0	0	0	0	0	0	0	0	0	0	0	0	0	0	0	0	0	0	0	0	0	0	0	0	0
AD_winter_study_220125	76	Chlamydia pneumoniae	0	ERS27176811	SAMEA120476125	BIOFIRE	2024-10-29	2024-10-30	37 - NC 5	0	0	FALSE	0	FALSE	FALSE	FALSE	0	qPCR not performed	0			0	0	0	0	0	0	0	0	0	0	0	0	0	0	0	0	0	0	0	0	0	0	0	0	0	0	0	0	0	0	0	0	0	0	0	0
AD_winter_study_220125	76	Coronavirus 229E	0	ERS27176811	SAMEA120476125	BIOFIRE	2024-10-29	2024-10-30	37 - NC 5	0	0	FALSE	0	FALSE	FALSE	FALSE	0	qPCR not performed	0			0	0	0	0	0	0	0	0	0	0	0	0	0	0	0	0	0	0	0	0	0	0	0	0	0	0	0	0	0	0	0	0	0	0	0	0
AD_winter_study_220125	76	Coronavirus HKU	0	ERS27176811	SAMEA120476125	BIOFIRE	2024-10-29	2024-10-30	37 - NC 5	0	0	FALSE	0	FALSE	FALSE	FALSE	0	qPCR not performed	0			0	0	0	0	0	0	0	0	0	0	0	0	0	0	0	0	0	0	0	0	0	0	0	0	0	0	0	0	0	0	0	0	0	0	0	0
AD_winter_study_220125	76	Coronavirus NL63	0	ERS27176811	SAMEA120476125	BIOFIRE	2024-10-29	2024-10-30	37 - NC 5	0	0	FALSE	0	FALSE	FALSE	FALSE	0	qPCR not performed	0			0	0	0	0	0	0	0	0	0	0	0	0	0	0	0	0	0	0	0	0	0	0	0	0	0	0	0	0	0	0	0	0	0	0	0	0
AD_winter_study_220125	76	Coronavirus OC43	0	ERS27176811	SAMEA120476125	BIOFIRE	2024-10-29	2024-10-30	37 - NC 5	0	0	FALSE	0	FALSE	FALSE	FALSE	0	qPCR not performed	0			0	0	0	0	0	0	0	0	0	0	0	0	0	0	0	0	0	0	0	0	0	0	0	0	0	0	0	0	0	0	0	0	0	0	0	0
AD_winter_study_220125	76	Influenza A	0	ERS27176811	SAMEA120476125	BIOFIRE	2024-10-29	2024-10-30	37 - NC 5	0	0	FALSE	0	FALSE	FALSE	FALSE	0	qPCR not performed	0			0	0	0	0	0	0	0	0	0	0	0	0	0	0	0	0	0	0	0	0	0	0	0	0	0	0	0	0	0	0	0	0	0	0	0	0
AD_winter_study_220125	76	Influenza A/H1	0	ERS27176811	SAMEA120476125	BIOFIRE	2024-10-29	2024-10-30	37 - NC 5	0	0	FALSE	0	FALSE	FALSE	FALSE	0	qPCR not performed	0			0	0	0	0	0	0	0	0	0	0	0	0	0	0	0	0	0	0	0	0	0	0	0	0	0	0	0	0	0	0	0	0	0	0	0	0
AD_winter_study_220125	76	Influenza A/H1-2009	0	ERS27176811	SAMEA120476125	BIOFIRE	2024-10-29	2024-10-30	37 - NC 5	0	0	FALSE	0	FALSE	FALSE	FALSE	0	qPCR not performed	0			0	0	0	0	0	0	0	0	0	0	0	0	0	0	0	0	0	0	0	0	0	0	0	0	0	0	0	0	0	0	0	0	0	0	0	0
AD_winter_study_220125	76	Influenza A/H3	0	ERS27176811	SAMEA120476125	BIOFIRE	2024-10-29	2024-10-30	37 - NC 5	0	0	FALSE	0	FALSE	FALSE	FALSE	0	qPCR not performed	0			0	0	0	0	0	0	0	0	0	0	0	0	0	0	0	0	0	0	0	0	0	0	0	0	0	0	0	0	0	0	0	0	0	0	0	0
AD_winter_study_220125	76	Influenza B	0	ERS27176811	SAMEA120476125	BIOFIRE	2024-10-29	2024-10-30	37 - NC 5	0	0	FALSE	0	FALSE	FALSE	FALSE	0	qPCR not performed	0			0	0	0	0	0	0	0	0	0	0	0	0	0	0	0	0	0	0	0	0	0	0	0	0	0	0	0	0	0	0	0	0	0	0	0	0
AD_winter_study_220125	76	MERS	0	ERS27176811	SAMEA120476125	BIOFIRE	2024-10-29	2024-10-30	37 - NC 5	0	0	FALSE	0	FALSE	FALSE	FALSE	0	qPCR not performed	0			0	0	0	0	0	0	0	0	0	0	0	0	0	0	0	0	0	0	0	0	0	0	0	0	0	0	0	0	0	0	0	0	0	0	0	0
AD_winter_study_220125	76	Metapneumovirus	0	ERS27176811	SAMEA120476125	BIOFIRE	2024-10-29	2024-10-30	37 - NC 5	0	0	FALSE	0	FALSE	FALSE	FALSE	0	qPCR not performed	0			0	0	0	0	0	0	0	0	0	0	0	0	0	0	0	0	0	0	0	0	0	0	0	0	0	0	0	0	0	0	0	0	0	0	0	0
AD_winter_study_220125	76	Mycoplasma pneumoniae	0	ERS27176811	SAMEA120476125	BIOFIRE	2024-10-29	2024-10-30	37 - NC 5	0	0	FALSE	0	FALSE	FALSE	FALSE	0	qPCR not performed	0			0	0	0	0	0	0	0	0	0	0	0	0	0	0	0	0	0	0	0	0	0	0	0	0	0	0	0	0	0	0	0	0	0	0	0	0
AD_winter_study_220125	76	Parainfluenza 1	0	ERS27176811	SAMEA120476125	BIOFIRE	2024-10-29	2024-10-30	37 - NC 5	0	0	FALSE	0	FALSE	FALSE	FALSE	0	qPCR not performed	0			0	0	0	0	0	0	0	0	0	0	0	0	0	0	0	0	0	0	0	0	0	0	0	0	0	0	0	0	0	0	0	0	0	0	0	0
AD_winter_study_220125	76	Parainfluenza 2	0	ERS27176811	SAMEA120476125	BIOFIRE	2024-10-29	2024-10-30	37 - NC 5	0	0	FALSE	0	FALSE	FALSE	FALSE	0	qPCR not performed	0			0	0	0	0	0	0	0	0	0	0	0	0	0	0	0	0	0	0	0	0	0	0	0	0	0	0	0	0	0	0	0	0	0	0	0	0
AD_winter_study_220125	76	Parainfluenza 3	0	ERS27176811	SAMEA120476125	BIOFIRE	2024-10-29	2024-10-30	37 - NC 5	0	0	FALSE	0	FALSE	FALSE	FALSE	0	qPCR not performed	0			0	0	0	0	0	0	0	0	0	0	0	0	0	0	0	0	0	0	0	0	0	0	0	0	0	0	0	0	0	0	0	0	0	0	0	0
AD_winter_study_220125	76	Parainfluenza 4	0	ERS27176811	SAMEA120476125	BIOFIRE	2024-10-29	2024-10-30	37 - NC 5	0	0	FALSE	0	FALSE	FALSE	FALSE	0	qPCR not performed	0			0	0	0	0	0	0	0	0	0	0	0	0	0	0	0	0	0	0	0	0	0	0	0	0	0	0	0	0	0	0	0	0	0	0	0	0
AD_winter_study_220125	76	RSV	0	ERS27176811	SAMEA120476125	BIOFIRE	2024-10-29	2024-10-30	37 - NC 5	0	0	FALSE	0	FALSE	FALSE	FALSE	0	qPCR not performed	0			0	0	0	0	0	0	0	0	0	0	0	0	0	0	0	0	0	0	0	0	0	0	0	0	0	0	0	0	0	0	0	0	0	0	0	0
AD_winter_study_220125	76	Rhinovirus/enterovirus	0	ERS27176811	SAMEA120476125	BIOFIRE	2024-10-29	2024-10-30	37 - NC 5	0	0	FALSE	0	FALSE	FALSE	FALSE	0	qPCR not performed	0			0	0	0	0	0	0	0	0	0	0	0	0	0	0	0	0	0	0	0	0	0	0	0	0	0	0	0	0	0	0	0	0	0	0	0	0
AD_winter_study_220125	76	SARS-CoV-2	0	ERS27176811	SAMEA120476125	BIOFIRE	2024-10-29	2024-10-30	37 - NC 5	0	0	FALSE	0	FALSE	FALSE	FALSE	0	qPCR not performed	0			0	0	0	0	0	0	0	0	0	0	0	0	0	0	0	0	0	0	0	0	0	0	0	0	0	0	0	0	0	0	0	0	0	0	0	0
AD_winter_study_220125	76	unmapped	0	ERS27176811	SAMEA120476125	BIOFIRE	2024-10-29	2024-10-30	37 - NC 5	0	0	FALSE	0	FALSE	FALSE	TRUE	0	qPCR not performed	0			unmapped	0	0	0	0	0	0	0	0	0	0	0	0	0	0	0	0	0	198025	0	0	0	0	2.53917	100	0	0	0	0	0	0	0	0	0	0	0
AD_winter_study_220125	77	Adenovirus	0	ERS27176812	SAMEA120476126	Negative Control			SISPA NC	1	0	FALSE	0	FALSE	FALSE	FALSE	0	qPCR not performed	0			0	0	0	0	0	0	0	0	0	0	0	0	0	0	0	0	0	0	0	0	0	0	0	0	0	0	0	0	0	0	0	0	0	0	0	0
AD_winter_study_220125	77	Bordetella parapertussis	0	ERS27176812	SAMEA120476126	Negative Control			SISPA NC	1	0	FALSE	0	FALSE	FALSE	FALSE	0	qPCR not performed	0			0	0	0	0	0	0	0	0	0	0	0	0	0	0	0	0	0	0	0	0	0	0	0	0	0	0	0	0	0	0	0	0	0	0	0	0
AD_winter_study_220125	77	Bordetella pertussis	0	ERS27176812	SAMEA120476126	Negative Control			SISPA NC	1	0	FALSE	0	FALSE	FALSE	FALSE	0	qPCR not performed	0			0	0	0	0	0	0	0	0	0	0	0	0	0	0	0	0	0	0	0	0	0	0	0	0	0	0	0	0	0	0	0	0	0	0	0	0
AD_winter_study_220125	77	Chlamydia pneumoniae	0	ERS27176812	SAMEA120476126	Negative Control			SISPA NC	1	0	FALSE	0	FALSE	FALSE	FALSE	0	qPCR not performed	0			0	0	0	0	0	0	0	0	0	0	0	0	0	0	0	0	0	0	0	0	0	0	0	0	0	0	0	0	0	0	0	0	0	0	0	0
AD_winter_study_220125	77	Coronavirus 229E	0	ERS27176812	SAMEA120476126	Negative Control			SISPA NC	1	0	FALSE	0	FALSE	FALSE	FALSE	0	qPCR not performed	0			0	0	0	0	0	0	0	0	0	0	0	0	0	0	0	0	0	0	0	0	0	0	0	0	0	0	0	0	0	0	0	0	0	0	0	0
AD_winter_study_220125	77	Coronavirus HKU	0	ERS27176812	SAMEA120476126	Negative Control			SISPA NC	1	0	FALSE	0	FALSE	FALSE	FALSE	0	qPCR not performed	0			0	0	0	0	0	0	0	0	0	0	0	0	0	0	0	0	0	0	0	0	0	0	0	0	0	0	0	0	0	0	0	0	0	0	0	0
AD_winter_study_220125	77	Coronavirus NL63	0	ERS27176812	SAMEA120476126	Negative Control			SISPA NC	1	0	FALSE	0	FALSE	FALSE	FALSE	0	qPCR not performed	0			0	0	0	0	0	0	0	0	0	0	0	0	0	0	0	0	0	0	0	0	0	0	0	0	0	0	0	0	0	0	0	0	0	0	0	0
AD_winter_study_220125	77	Coronavirus OC43	0	ERS27176812	SAMEA120476126	Negative Control			SISPA NC	1	0	FALSE	0	FALSE	FALSE	FALSE	0	qPCR not performed	0			0	0	0	0	0	0	0	0	0	0	0	0	0	0	0	0	0	0	0	0	0	0	0	0	0	0	0	0	0	0	0	0	0	0	0	0
AD_winter_study_220125	77	Influenza A	0	ERS27176812	SAMEA120476126	Negative Control			SISPA NC	1	0	FALSE	0	FALSE	FALSE	FALSE	0	qPCR not performed	0			0	0	0	0	0	0	0	0	0	0	0	0	0	0	0	0	0	0	0	0	0	0	0	0	0	0	0	0	0	0	0	0	0	0	0	0
AD_winter_study_220125	77	Influenza A/H1	0	ERS27176812	SAMEA120476126	Negative Control			SISPA NC	1	0	FALSE	0	FALSE	FALSE	FALSE	0	qPCR not performed	0			0	0	0	0	0	0	0	0	0	0	0	0	0	0	0	0	0	0	0	0	0	0	0	0	0	0	0	0	0	0	0	0	0	0	0	0
