## Supplemental Table S7 for "Clinical validation of a novel metagenomic nanopore sequencing method for detecting viral respiratory pathogens: diagnostic accuracy study" (part 2 of 2)

### Sheet: table_S7 (continued)
Run	barcode	pathogen	gold_standard	ENA accession	ENA biosample accession	test	collection_date	extraction_date	sample_name	amplification_control	reverse_transcription_control	run_pass	PCs_passed	OR pass	AND ratio pass	2 reads pass	pass	pQCR_status	qpcr undetermined	qpcr_ct_value	routine_CT_value	chrom	length	meanDepth	meanDepth_trunc5	meanDepth_trunc10	AuG	AuG_trunc5	AuG_trunc10	bases	bases_perc	Cov1	Cov3	Cov5	Cov10	Cov1_perc	Cov3_perc	Cov5_perc	Cov10_perc	sample num reads	total run reads mapped	total run reads inc unmapped	Sample_reads_percent_of_run	Sample_reads_percent_of_refs	Sample_reads_percent_of_type_run	Sample_reads_percent_of_type_sample	median_read_length	median_aligned_length	mean_read_length	mean_aligned_length	Sample_num_reads_200	Sample_num_reads_300	Sample_num_reads_400	TP	FP	TN	FN
AD_winter_study_220125	77	Influenza A/H1-2009	0	ERS27176812	SAMEA120476126	Negative Control			SISPA NC	1	0	FALSE	0	FALSE	FALSE	FALSE	0	qPCR not performed	0			0	0	0	0	0	0	0	0	0	0	0	0	0	0	0	0	0	0	0	0	0	0	0	0	0	0	0	0	0	0	0	0	0	0	0	0
AD_winter_study_220125	77	Influenza A/H3	0	ERS27176812	SAMEA120476126	Negative Control			SISPA NC	1	0	FALSE	0	FALSE	FALSE	FALSE	0	qPCR not performed	0			0	0	0	0	0	0	0	0	0	0	0	0	0	0	0	0	0	0	0	0	0	0	0	0	0	0	0	0	0	0	0	0	0	0	0	0
AD_winter_study_220125	77	Influenza B	0	ERS27176812	SAMEA120476126	Negative Control			SISPA NC	1	0	FALSE	0	FALSE	FALSE	FALSE	0	qPCR not performed	0			0	0	0	0	0	0	0	0	0	0	0	0	0	0	0	0	0	0	0	0	0	0	0	0	0	0	0	0	0	0	0	0	0	0	0	0
AD_winter_study_220125	77	MERS	0	ERS27176812	SAMEA120476126	Negative Control			SISPA NC	1	0	FALSE	0	FALSE	FALSE	FALSE	0	qPCR not performed	0			0	0	0	0	0	0	0	0	0	0	0	0	0	0	0	0	0	0	0	0	0	0	0	0	0	0	0	0	0	0	0	0	0	0	0	0
AD_winter_study_220125	77	Metapneumovirus	0	ERS27176812	SAMEA120476126	Negative Control			SISPA NC	1	0	FALSE	0	FALSE	FALSE	FALSE	0	qPCR not performed	0			0	0	0	0	0	0	0	0	0	0	0	0	0	0	0	0	0	0	0	0	0	0	0	0	0	0	0	0	0	0	0	0	0	0	0	0
AD_winter_study_220125	77	Mycoplasma pneumoniae	0	ERS27176812	SAMEA120476126	Negative Control			SISPA NC	1	0	FALSE	0	FALSE	FALSE	FALSE	0	qPCR not performed	0			0	0	0	0	0	0	0	0	0	0	0	0	0	0	0	0	0	0	0	0	0	0	0	0	0	0	0	0	0	0	0	0	0	0	0	0
AD_winter_study_220125	77	Parainfluenza 1	0	ERS27176812	SAMEA120476126	Negative Control			SISPA NC	1	0	FALSE	0	FALSE	FALSE	FALSE	0	qPCR not performed	0			0	0	0	0	0	0	0	0	0	0	0	0	0	0	0	0	0	0	0	0	0	0	0	0	0	0	0	0	0	0	0	0	0	0	0	0
AD_winter_study_220125	77	Parainfluenza 2	0	ERS27176812	SAMEA120476126	Negative Control			SISPA NC	1	0	FALSE	0	FALSE	FALSE	FALSE	0	qPCR not performed	0			0	0	0	0	0	0	0	0	0	0	0	0	0	0	0	0	0	0	0	0	0	0	0	0	0	0	0	0	0	0	0	0	0	0	0	0
AD_winter_study_220125	77	Parainfluenza 3	0	ERS27176812	SAMEA120476126	Negative Control			SISPA NC	1	0	FALSE	0	FALSE	FALSE	FALSE	0	qPCR not performed	0			0	0	0	0	0	0	0	0	0	0	0	0	0	0	0	0	0	0	0	0	0	0	0	0	0	0	0	0	0	0	0	0	0	0	0	0
AD_winter_study_220125	77	Parainfluenza 4	0	ERS27176812	SAMEA120476126	Negative Control			SISPA NC	1	0	FALSE	0	FALSE	FALSE	FALSE	0	qPCR not performed	0			0	0	0	0	0	0	0	0	0	0	0	0	0	0	0	0	0	0	0	0	0	0	0	0	0	0	0	0	0	0	0	0	0	0	0	0
AD_winter_study_220125	77	RSV	0	ERS27176812	SAMEA120476126	Negative Control			SISPA NC	1	0	FALSE	0	FALSE	FALSE	FALSE	0	qPCR not performed	0			0	0	0	0	0	0	0	0	0	0	0	0	0	0	0	0	0	0	0	0	0	0	0	0	0	0	0	0	0	0	0	0	0	0	0	0
AD_winter_study_220125	77	Rhinovirus/enterovirus	0	ERS27176812	SAMEA120476126	Negative Control			SISPA NC	1	0	FALSE	0	FALSE	FALSE	FALSE	0	qPCR not performed	0			0	0	0	0	0	0	0	0	0	0	0	0	0	0	0	0	0	0	0	0	0	0	0	0	0	0	0	0	0	0	0	0	0	0	0	0
AD_winter_study_220125	77	SARS-CoV-2	0	ERS27176812	SAMEA120476126	Negative Control			SISPA NC	1	0	FALSE	0	FALSE	FALSE	FALSE	0	qPCR not performed	0			0	0	0	0	0	0	0	0	0	0	0	0	0	0	0	0	0	0	0	0	0	0	0	0	0	0	0	0	0	0	0	0	0	0	0	0
AD_winter_study_220125	77	unmapped	0	ERS27176812	SAMEA120476126	Negative Control			SISPA NC	1	0	FALSE	0	FALSE	FALSE	TRUE	0	qPCR not performed	0			unmapped	0	0	0	0	0	0	0	0	0	0	0	0	0	0	0	0	0	35391	0	0	0	0	0.4538	100	0	0	0	0	0	0	0	0	0	0	0
AD_winter_study_220725	41	Adenovirus	0	ERS27176813	SAMEA120476127	BIOFIRE	2025-01-06	2025-01-09	269 - NC34	0	0	TRUE	1	FALSE	FALSE	FALSE	0	qPCR not performed	0			0	0	0	0	0	0	0	0	0	0	0	0	0	0	0	0	0	0	0	0	0	0	0	0	0	0	0	0	0	0	0	0	0	0	1	0
AD_winter_study_220725	41	Bordetella parapertussis	0	ERS27176813	SAMEA120476127	BIOFIRE	2025-01-06	2025-01-09	269 - NC34	0	0	TRUE	1	FALSE	FALSE	FALSE	0	qPCR not performed	0			0	0	0	0	0	0	0	0	0	0	0	0	0	0	0	0	0	0	0	0	0	0	0	0	0	0	0	0	0	0	0	0	0	0	1	0
AD_winter_study_220725	41	Bordetella pertussis	0	ERS27176813	SAMEA120476127	BIOFIRE	2025-01-06	2025-01-09	269 - NC34	0	0	TRUE	1	FALSE	FALSE	FALSE	0	qPCR not performed	0			0	0	0	0	0	0	0	0	0	0	0	0	0	0	0	0	0	0	0	0	0	0	0	0	0	0	0	0	0	0	0	0	0	0	1	0
AD_winter_study_220725	41	Chlamydia pneumoniae	0	ERS27176813	SAMEA120476127	BIOFIRE	2025-01-06	2025-01-09	269 - NC34	0	0	TRUE	1	FALSE	FALSE	FALSE	0	qPCR not performed	0			0	0	0	0	0	0	0	0	0	0	0	0	0	0	0	0	0	0	0	0	0	0	0	0	0	0	0	0	0	0	0	0	0	0	1	0
AD_winter_study_220725	41	Coronavirus 229E	0	ERS27176813	SAMEA120476127	BIOFIRE	2025-01-06	2025-01-09	269 - NC34	0	0	TRUE	1	FALSE	FALSE	FALSE	0	qPCR not performed	0			0	0	0	0	0	0	0	0	0	0	0	0	0	0	0	0	0	0	0	0	0	0	0	0	0	0	0	0	0	0	0	0	0	0	1	0
AD_winter_study_220725	41	Coronavirus HKU	0	ERS27176813	SAMEA120476127	BIOFIRE	2025-01-06	2025-01-09	269 - NC34	0	0	TRUE	1	FALSE	FALSE	FALSE	0	qPCR not performed	0			0	0	0	0	0	0	0	0	0	0	0	0	0	0	0	0	0	0	0	0	0	0	0	0	0	0	0	0	0	0	0	0	0	0	1	0
AD_winter_study_220725	41	Coronavirus NL63	0	ERS27176813	SAMEA120476127	BIOFIRE	2025-01-06	2025-01-09	269 - NC34	0	0	TRUE	1	FALSE	FALSE	FALSE	0	qPCR not performed	0			0	0	0	0	0	0	0	0	0	0	0	0	0	0	0	0	0	0	0	0	0	0	0	0	0	0	0	0	0	0	0	0	0	0	1	0
AD_winter_study_220725	41	Coronavirus OC43	0	ERS27176813	SAMEA120476127	BIOFIRE	2025-01-06	2025-01-09	269 - NC34	0	0	TRUE	1	FALSE	FALSE	FALSE	0	qPCR not performed	0			0	0	0	0	0	0	0	0	0	0	0	0	0	0	0	0	0	0	0	0	0	0	0	0	0	0	0	0	0	0	0	0	0	0	1	0
AD_winter_study_220725	41	Influenza A	0	ERS27176813	SAMEA120476127	BIOFIRE	2025-01-06	2025-01-09	269 - NC34	0	0	TRUE	1	FALSE	FALSE	FALSE	0	qPCR not performed	0			0	0	0	0	0	0	0	0	0	0	0	0	0	0	0	0	0	0	0	0	0	0	0	0	0	0	0	0	0	0	0	0	0	0	1	0
AD_winter_study_220725	41	Influenza A/H1	0	ERS27176813	SAMEA120476127	BIOFIRE	2025-01-06	2025-01-09	269 - NC34	0	0	TRUE	1	FALSE	FALSE	FALSE	0	qPCR not performed	0			0	0	0	0	0	0	0	0	0	0	0	0	0	0	0	0	0	0	0	0	0	0	0	0	0	0	0	0	0	0	0	0	0	0	1	0
AD_winter_study_220725	41	Influenza A/H1-2009	0	ERS27176813	SAMEA120476127	BIOFIRE	2025-01-06	2025-01-09	269 - NC34	0	0	TRUE	1	FALSE	FALSE	FALSE	0	qPCR not performed	0			0	0	0	0	0	0	0	0	0	0	0	0	0	0	0	0	0	0	0	0	0	0	0	0	0	0	0	0	0	0	0	0	0	0	1	0
AD_winter_study_220725	41	Influenza A/H3	0	ERS27176813	SAMEA120476127	BIOFIRE	2025-01-06	2025-01-09	269 - NC34	0	0	TRUE	1	FALSE	FALSE	FALSE	0	qPCR not performed	0			0	0	0	0	0	0	0	0	0	0	0	0	0	0	0	0	0	0	0	0	0	0	0	0	0	0	0	0	0	0	0	0	0	0	1	0
AD_winter_study_220725	41	Influenza B	0	ERS27176813	SAMEA120476127	BIOFIRE	2025-01-06	2025-01-09	269 - NC34	0	0	TRUE	1	FALSE	FALSE	FALSE	0	qPCR not performed	0			0	0	0	0	0	0	0	0	0	0	0	0	0	0	0	0	0	0	0	0	0	0	0	0	0	0	0	0	0	0	0	0	0	0	1	0
AD_winter_study_220725	41	MERS	0	ERS27176813	SAMEA120476127	BIOFIRE	2025-01-06	2025-01-09	269 - NC34	0	0	TRUE	1	FALSE	FALSE	FALSE	0	qPCR not performed	0			0	0	0	0	0	0	0	0	0	0	0	0	0	0	0	0	0	0	0	0	0	0	0	0	0	0	0	0	0	0	0	0	0	0	1	0
AD_winter_study_220725	41	Metapneumovirus	0	ERS27176813	SAMEA120476127	BIOFIRE	2025-01-06	2025-01-09	269 - NC34	0	0	TRUE	1	FALSE	FALSE	FALSE	0	qPCR not performed	0			0	0	0	0	0	0	0	0	0	0	0	0	0	0	0	0	0	0	0	0	0	0	0	0	0	0	0	0	0	0	0	0	0	0	1	0
AD_winter_study_220725	41	Mycoplasma pneumoniae	0	ERS27176813	SAMEA120476127	BIOFIRE	2025-01-06	2025-01-09	269 - NC34	0	0	TRUE	1	FALSE	FALSE	FALSE	0	qPCR not performed	0			0	0	0	0	0	0	0	0	0	0	0	0	0	0	0	0	0	0	0	0	0	0	0	0	0	0	0	0	0	0	0	0	0	0	1	0
AD_winter_study_220725	41	Parainfluenza 1	0	ERS27176813	SAMEA120476127	BIOFIRE	2025-01-06	2025-01-09	269 - NC34	0	0	TRUE	1	FALSE	FALSE	FALSE	0	qPCR not performed	0			0	0	0	0	0	0	0	0	0	0	0	0	0	0	0	0	0	0	0	0	0	0	0	0	0	0	0	0	0	0	0	0	0	0	1	0
AD_winter_study_220725	41	Parainfluenza 2	0	ERS27176813	SAMEA120476127	BIOFIRE	2025-01-06	2025-01-09	269 - NC34	0	0	TRUE	1	FALSE	FALSE	FALSE	0	qPCR not performed	0			0	0	0	0	0	0	0	0	0	0	0	0	0	0	0	0	0	0	0	0	0	0	0	0	0	0	0	0	0	0	0	0	0	0	1	0
AD_winter_study_220725	41	Parainfluenza 3	0	ERS27176813	SAMEA120476127	BIOFIRE	2025-01-06	2025-01-09	269 - NC34	0	0	TRUE	1	FALSE	FALSE	FALSE	0	qPCR not performed	0			0	0	0	0	0	0	0	0	0	0	0	0	0	0	0	0	0	0	0	0	0	0	0	0	0	0	0	0	0	0	0	0	0	0	1	0
AD_winter_study_220725	41	Parainfluenza 4	0	ERS27176813	SAMEA120476127	BIOFIRE	2025-01-06	2025-01-09	269 - NC34	0	0	TRUE	1	FALSE	FALSE	FALSE	0	qPCR not performed	0			0	0	0	0	0	0	0	0	0	0	0	0	0	0	0	0	0	0	0	0	0	0	0	0	0	0	0	0	0	0	0	0	0	0	1	0
AD_winter_study_220725	41	RSV	0	ERS27176813	SAMEA120476127	BIOFIRE	2025-01-06	2025-01-09	269 - NC34	0	0	TRUE	1	FALSE	FALSE	FALSE	0	qPCR not performed	0			0	0	0	0	0	0	0	0	0	0	0	0	0	0	0	0	0	0	0	0	0	0	0	0	0	0	0	0	0	0	0	0	0	0	1	0
AD_winter_study_220725	41	Rhinovirus/enterovirus	0	ERS27176813	SAMEA120476127	BIOFIRE	2025-01-06	2025-01-09	269 - NC34	0	0	TRUE	1	FALSE	FALSE	FALSE	0	qPCR not performed	0			0	0	0	0	0	0	0	0	0	0	0	0	0	0	0	0	0	0	0	0	0	0	0	0	0	0	0	0	0	0	0	0	0	0	1	0
AD_winter_study_220725	41	SARS-CoV-2	0	ERS27176813	SAMEA120476127	BIOFIRE	2025-01-06	2025-01-09	269 - NC34	0	0	TRUE	1	FALSE	FALSE	FALSE	0	qPCR not performed	0			0	0	0	0	0	0	0	0	0	0	0	0	0	0	0	0	0	0	0	0	0	0	0	0	0	0	0	0	0	0	0	0	0	0	1	0
AD_winter_study_220725	41	unmapped	0	ERS27176813	SAMEA120476127	BIOFIRE	2025-01-06	2025-01-09	269 - NC34	0	0	TRUE	1	FALSE	FALSE	TRUE	0	qPCR not performed	0			unmapped	0	0	0	0	0	0	0	0	0	0	0	0	0	0	0	0	0	178507	0	0	0	0	4.3174	100	0	0	0	0	0	0	0	0	0	1	0
AD_winter_study_220725	42	Adenovirus	1	ERS27176814	SAMEA120476128	BIOFIRE	2025-01-08	2025-01-09	270	0	0	TRUE	0	FALSE	FALSE	FALSE	0	qPCR not performed	0			0	0	0	0	0	0	0	0	0	0	0	0	0	0	0	0	0	0	0	0	0	0	0	0	0	0	0	0	0	0	0	0	0	0	0	0
AD_winter_study_220725	42	Bordetella parapertussis	0	ERS27176814	SAMEA120476128	BIOFIRE	2025-01-08	2025-01-09	270	0	0	TRUE	0	FALSE	FALSE	FALSE	0	qPCR not performed	0			0	0	0	0	0	0	0	0	0	0	0	0	0	0	0	0	0	0	0	0	0	0	0	0	0	0	0	0	0	0	0	0	0	0	0	0
AD_winter_study_220725	42	Bordetella pertussis	0	ERS27176814	SAMEA120476128	BIOFIRE	2025-01-08	2025-01-09	270	0	0	TRUE	0	FALSE	FALSE	FALSE	0	qPCR not performed	0			0	0	0	0	0	0	0	0	0	0	0	0	0	0	0	0	0	0	0	0	0	0	0	0	0	0	0	0	0	0	0	0	0	0	0	0
AD_winter_study_220725	42	Chlamydia pneumoniae	0	ERS27176814	SAMEA120476128	BIOFIRE	2025-01-08	2025-01-09	270	0	0	TRUE	0	FALSE	FALSE	FALSE	0	qPCR not performed	0			0	0	0	0	0	0	0	0	0	0	0	0	0	0	0	0	0	0	0	0	0	0	0	0	0	0	0	0	0	0	0	0	0	0	0	0
AD_winter_study_220725	42	Coronavirus 229E	0	ERS27176814	SAMEA120476128	BIOFIRE	2025-01-08	2025-01-09	270	0	0	TRUE	0	FALSE	FALSE	FALSE	0	qPCR not performed	0			0	0	0	0	0	0	0	0	0	0	0	0	0	0	0	0	0	0	0	0	0	0	0	0	0	0	0	0	0	0	0	0	0	0	0	0
AD_winter_study_220725	42	Coronavirus HKU	0	ERS27176814	SAMEA120476128	BIOFIRE	2025-01-08	2025-01-09	270	0	0	TRUE	0	FALSE	FALSE	FALSE	0	qPCR not performed	0			0	0	0	0	0	0	0	0	0	0	0	0	0	0	0	0	0	0	0	0	0	0	0	0	0	0	0	0	0	0	0	0	0	0	0	0
AD_winter_study_220725	42	Coronavirus NL63	0	ERS27176814	SAMEA120476128	BIOFIRE	2025-01-08	2025-01-09	270	0	0	TRUE	0	FALSE	FALSE	FALSE	0	qPCR not performed	0			0	0	0	0	0	0	0	0	0	0	0	0	0	0	0	0	0	0	0	0	0	0	0	0	0	0	0	0	0	0	0	0	0	0	0	0
AD_winter_study_220725	42	Coronavirus OC43	0	ERS27176814	SAMEA120476128	BIOFIRE	2025-01-08	2025-01-09	270	0	0	TRUE	0	FALSE	FALSE	FALSE	0	qPCR not performed	0			0	0	0	0	0	0	0	0	0	0	0	0	0	0	0	0	0	0	0	0	0	0	0	0	0	0	0	0	0	0	0	0	0	0	0	0
AD_winter_study_220725	42	Influenza A	0	ERS27176814	SAMEA120476128	BIOFIRE	2025-01-08	2025-01-09	270	0	0	TRUE	0	FALSE	FALSE	FALSE	0	qPCR not performed	0			0	0	0	0	0	0	0	0	0	0	0	0	0	0	0	0	0	0	0	0	0	0	0	0	0	0	0	0	0	0	0	0	0	0	0	0
AD_winter_study_220725	42	Influenza A/H1	0	ERS27176814	SAMEA120476128	BIOFIRE	2025-01-08	2025-01-09	270	0	0	TRUE	0	FALSE	FALSE	FALSE	0	qPCR not performed	0			0	0	0	0	0	0	0	0	0	0	0	0	0	0	0	0	0	0	0	0	0	0	0	0	0	0	0	0	0	0	0	0	0	0	0	0
AD_winter_study_220725	42	Influenza A/H1-2009	0	ERS27176814	SAMEA120476128	BIOFIRE	2025-01-08	2025-01-09	270	0	0	TRUE	0	FALSE	FALSE	FALSE	0	qPCR not performed	0			0	0	0	0	0	0	0	0	0	0	0	0	0	0	0	0	0	0	0	0	0	0	0	0	0	0	0	0	0	0	0	0	0	0	0	0
AD_winter_study_220725	42	Influenza A/H3	0	ERS27176814	SAMEA120476128	BIOFIRE	2025-01-08	2025-01-09	270	0	0	TRUE	0	FALSE	FALSE	FALSE	0	qPCR not performed	0			0	0	0	0	0	0	0	0	0	0	0	0	0	0	0	0	0	0	0	0	0	0	0	0	0	0	0	0	0	0	0	0	0	0	0	0
AD_winter_study_220725	42	Influenza B	0	ERS27176814	SAMEA120476128	BIOFIRE	2025-01-08	2025-01-09	270	0	0	TRUE	0	FALSE	FALSE	FALSE	0	qPCR not performed	0			0	0	0	0	0	0	0	0	0	0	0	0	0	0	0	0	0	0	0	0	0	0	0	0	0	0	0	0	0	0	0	0	0	0	0	0
AD_winter_study_220725	42	MERS	0	ERS27176814	SAMEA120476128	BIOFIRE	2025-01-08	2025-01-09	270	0	0	TRUE	0	FALSE	FALSE	FALSE	0	qPCR not performed	0			0	0	0	0	0	0	0	0	0	0	0	0	0	0	0	0	0	0	0	0	0	0	0	0	0	0	0	0	0	0	0	0	0	0	0	0
AD_winter_study_220725	42	Metapneumovirus	0	ERS27176814	SAMEA120476128	BIOFIRE	2025-01-08	2025-01-09	270	0	0	TRUE	0	FALSE	FALSE	FALSE	0	qPCR not performed	0			0	0	0	0	0	0	0	0	0	0	0	0	0	0	0	0	0	0	0	0	0	0	0	0	0	0	0	0	0	0	0	0	0	0	0	0
AD_winter_study_220725	42	Mycoplasma pneumoniae	0	ERS27176814	SAMEA120476128	BIOFIRE	2025-01-08	2025-01-09	270	0	0	TRUE	0	FALSE	FALSE	FALSE	0	qPCR not performed	0			0	0	0	0	0	0	0	0	0	0	0	0	0	0	0	0	0	0	0	0	0	0	0	0	0	0	0	0	0	0	0	0	0	0	0	0
AD_winter_study_220725	42	Parainfluenza 1	0	ERS27176814	SAMEA120476128	BIOFIRE	2025-01-08	2025-01-09	270	0	0	TRUE	0	FALSE	FALSE	FALSE	0	qPCR not performed	0			0	0	0	0	0	0	0	0	0	0	0	0	0	0	0	0	0	0	0	0	0	0	0	0	0	0	0	0	0	0	0	0	0	0	0	0
AD_winter_study_220725	42	Parainfluenza 2	0	ERS27176814	SAMEA120476128	BIOFIRE	2025-01-08	2025-01-09	270	0	0	TRUE	0	FALSE	FALSE	FALSE	0	qPCR not performed	0			0	0	0	0	0	0	0	0	0	0	0	0	0	0	0	0	0	0	0	0	0	0	0	0	0	0	0	0	0	0	0	0	0	0	0	0
AD_winter_study_220725	42	Parainfluenza 3	0	ERS27176814	SAMEA120476128	BIOFIRE	2025-01-08	2025-01-09	270	0	0	TRUE	0	FALSE	FALSE	FALSE	0	qPCR not performed	0			0	0	0	0	0	0	0	0	0	0	0	0	0	0	0	0	0	0	0	0	0	0	0	0	0	0	0	0	0	0	0	0	0	0	0	0
AD_winter_study_220725	42	Parainfluenza 4	0	ERS27176814	SAMEA120476128	BIOFIRE	2025-01-08	2025-01-09	270	0	0	TRUE	0	FALSE	FALSE	FALSE	0	qPCR not performed	0			0	0	0	0	0	0	0	0	0	0	0	0	0	0	0	0	0	0	0	0	0	0	0	0	0	0	0	0	0	0	0	0	0	0	0	0
AD_winter_study_220725	42	RSV	0	ERS27176814	SAMEA120476128	BIOFIRE	2025-01-08	2025-01-09	270	0	0	TRUE	0	FALSE	FALSE	FALSE	0	qPCR not performed	0			0	0	0	0	0	0	0	0	0	0	0	0	0	0	0	0	0	0	0	0	0	0	0	0	0	0	0	0	0	0	0	0	0	0	0	0
AD_winter_study_220725	42	Rhinovirus/enterovirus	0	ERS27176814	SAMEA120476128	BIOFIRE	2025-01-08	2025-01-09	270	0	0	TRUE	0	FALSE	FALSE	FALSE	0	qPCR not performed	0			0	0	0	0	0	0	0	0	0	0	0	0	0	0	0	0	0	0	0	0	0	0	0	0	0	0	0	0	0	0	0	0	0	0	0	0
AD_winter_study_220725	42	SARS-CoV-2	0	ERS27176814	SAMEA120476128	BIOFIRE	2025-01-08	2025-01-09	270	0	0	TRUE	0	FALSE	FALSE	FALSE	0	qPCR not performed	0			0	0	0	0	0	0	0	0	0	0	0	0	0	0	0	0	0	0	0	0	0	0	0	0	0	0	0	0	0	0	0	0	0	0	0	0
AD_winter_study_220725	42	unmapped	0	ERS27176814	SAMEA120476128	BIOFIRE	2025-01-08	2025-01-09	270	0	0	TRUE	0	FALSE	FALSE	TRUE	0	qPCR not performed	0			unmapped	0	0	0	0	0	0	0	0	0	0	0	0	0	0	0	0	0	86026	0	0	0	0	2.08064	100	0	0	0	0	0	0	0	0	0	0	0
AD_winter_study_220725	43	Adenovirus	0	ERS27176815	SAMEA120476129	BIOFIRE	2025-01-07	2025-01-09	271	0	0	TRUE	0	FALSE	FALSE	FALSE	0	qPCR not performed	0			0	0	0	0	0	0	0	0	0	0	0	0	0	0	0	0	0	0	0	0	0	0	0	0	0	0	0	0	0	0	0	0	0	0	0	0
AD_winter_study_220725	43	Bordetella parapertussis	0	ERS27176815	SAMEA120476129	BIOFIRE	2025-01-07	2025-01-09	271	0	0	TRUE	0	FALSE	FALSE	FALSE	0	qPCR not performed	0			0	0	0	0	0	0	0	0	0	0	0	0	0	0	0	0	0	0	0	0	0	0	0	0	0	0	0	0	0	0	0	0	0	0	0	0
AD_winter_study_220725	43	Bordetella pertussis	0	ERS27176815	SAMEA120476129	BIOFIRE	2025-01-07	2025-01-09	271	0	0	TRUE	0	FALSE	FALSE	FALSE	0	qPCR not performed	0			0	0	0	0	0	0	0	0	0	0	0	0	0	0	0	0	0	0	0	0	0	0	0	0	0	0	0	0	0	0	0	0	0	0	0	0
AD_winter_study_220725	43	Chlamydia pneumoniae	1	ERS27176815	SAMEA120476129	BIOFIRE	2025-01-07	2025-01-09	271	0	0	TRUE	0	TRUE	TRUE	TRUE	1	qPCR not performed	0			NC_005043.1	1225935	1.87665	1.87665	1.87665	0.00034749	0.00034749	0.00034749	426	0.034749	227	97	0	0	0.0185165	0.00791233	0	0	3	30671	4165267	7.20242e-05	0.00978123	100	100	227	102	288	143	1	0	0	0	0	0	0
AD_winter_study_220725	43	Coronavirus 229E	0	ERS27176815	SAMEA120476129	BIOFIRE	2025-01-07	2025-01-09	271	0	0	TRUE	0	FALSE	FALSE	FALSE	0	qPCR not performed	0			0	0	0	0	0	0	0	0	0	0	0	0	0	0	0	0	0	0	0	0	0	0	0	0	0	0	0	0	0	0	0	0	0	0	0	0
AD_winter_study_220725	43	Coronavirus HKU	0	ERS27176815	SAMEA120476129	BIOFIRE	2025-01-07	2025-01-09	271	0	0	TRUE	0	FALSE	FALSE	FALSE	0	qPCR not performed	0			0	0	0	0	0	0	0	0	0	0	0	0	0	0	0	0	0	0	0	0	0	0	0	0	0	0	0	0	0	0	0	0	0	0	0	0
AD_winter_study_220725	43	Coronavirus NL63	0	ERS27176815	SAMEA120476129	BIOFIRE	2025-01-07	2025-01-09	271	0	0	TRUE	0	FALSE	FALSE	FALSE	0	qPCR not performed	0			0	0	0	0	0	0	0	0	0	0	0	0	0	0	0	0	0	0	0	0	0	0	0	0	0	0	0	0	0	0	0	0	0	0	0	0
AD_winter_study_220725	43	Coronavirus OC43	0	ERS27176815	SAMEA120476129	BIOFIRE	2025-01-07	2025-01-09	271	0	0	TRUE	0	FALSE	FALSE	FALSE	0	qPCR not performed	0			0	0	0	0	0	0	0	0	0	0	0	0	0	0	0	0	0	0	0	0	0	0	0	0	0	0	0	0	0	0	0	0	0	0	0	0
AD_winter_study_220725	43	Influenza A	0	ERS27176815	SAMEA120476129	BIOFIRE	2025-01-07	2025-01-09	271	0	0	TRUE	0	FALSE	FALSE	FALSE	0	qPCR not performed	0			0	0	0	0	0	0	0	0	0	0	0	0	0	0	0	0	0	0	0	0	0	0	0	0	0	0	0	0	0	0	0	0	0	0	0	0
AD_winter_study_220725	43	Influenza A/H1	0	ERS27176815	SAMEA120476129	BIOFIRE	2025-01-07	2025-01-09	271	0	0	TRUE	0	FALSE	FALSE	FALSE	0	qPCR not performed	0			0	0	0	0	0	0	0	0	0	0	0	0	0	0	0	0	0	0	0	0	0	0	0	0	0	0	0	0	0	0	0	0	0	0	0	0
AD_winter_study_220725	43	Influenza A/H1-2009	0	ERS27176815	SAMEA120476129	BIOFIRE	2025-01-07	2025-01-09	271	0	0	TRUE	0	FALSE	FALSE	FALSE	0	qPCR not performed	0			0	0	0	0	0	0	0	0	0	0	0	0	0	0	0	0	0	0	0	0	0	0	0	0	0	0	0	0	0	0	0	0	0	0	0	0
AD_winter_study_220725	43	Influenza A/H3	0	ERS27176815	SAMEA120476129	BIOFIRE	2025-01-07	2025-01-09	271	0	0	TRUE	0	FALSE	FALSE	FALSE	0	qPCR not performed	0			0	0	0	0	0	0	0	0	0	0	0	0	0	0	0	0	0	0	0	0	0	0	0	0	0	0	0	0	0	0	0	0	0	0	0	0
AD_winter_study_220725	43	Influenza B	0	ERS27176815	SAMEA120476129	BIOFIRE	2025-01-07	2025-01-09	271	0	0	TRUE	0	FALSE	FALSE	FALSE	0	qPCR not performed	0			0	0	0	0	0	0	0	0	0	0	0	0	0	0	0	0	0	0	0	0	0	0	0	0	0	0	0	0	0	0	0	0	0	0	0	0
AD_winter_study_220725	43	MERS	0	ERS27176815	SAMEA120476129	BIOFIRE	2025-01-07	2025-01-09	271	0	0	TRUE	0	FALSE	FALSE	FALSE	0	qPCR not performed	0			0	0	0	0	0	0	0	0	0	0	0	0	0	0	0	0	0	0	0	0	0	0	0	0	0	0	0	0	0	0	0	0	0	0	0	0
AD_winter_study_220725	43	Metapneumovirus	0	ERS27176815	SAMEA120476129	BIOFIRE	2025-01-07	2025-01-09	271	0	0	TRUE	0	FALSE	FALSE	FALSE	0	qPCR not performed	0			0	0	0	0	0	0	0	0	0	0	0	0	0	0	0	0	0	0	0	0	0	0	0	0	0	0	0	0	0	0	0	0	0	0	0	0
AD_winter_study_220725	43	Mycoplasma pneumoniae	0	ERS27176815	SAMEA120476129	BIOFIRE	2025-01-07	2025-01-09	271	0	0	TRUE	0	FALSE	FALSE	FALSE	0	qPCR not performed	0			0	0	0	0	0	0	0	0	0	0	0	0	0	0	0	0	0	0	0	0	0	0	0	0	0	0	0	0	0	0	0	0	0	0	0	0
AD_winter_study_220725	43	Parainfluenza 1	0	ERS27176815	SAMEA120476129	BIOFIRE	2025-01-07	2025-01-09	271	0	0	TRUE	0	FALSE	FALSE	FALSE	0	qPCR not performed	0			0	0	0	0	0	0	0	0	0	0	0	0	0	0	0	0	0	0	0	0	0	0	0	0	0	0	0	0	0	0	0	0	0	0	0	0
AD_winter_study_220725	43	Parainfluenza 2	0	ERS27176815	SAMEA120476129	BIOFIRE	2025-01-07	2025-01-09	271	0	0	TRUE	0	FALSE	FALSE	FALSE	0	qPCR not performed	0			0	0	0	0	0	0	0	0	0	0	0	0	0	0	0	0	0	0	0	0	0	0	0	0	0	0	0	0	0	0	0	0	0	0	0	0
AD_winter_study_220725	43	Parainfluenza 3	0	ERS27176815	SAMEA120476129	BIOFIRE	2025-01-07	2025-01-09	271	0	0	TRUE	0	FALSE	FALSE	FALSE	0	qPCR not performed	0			0	0	0	0	0	0	0	0	0	0	0	0	0	0	0	0	0	0	0	0	0	0	0	0	0	0	0	0	0	0	0	0	0	0	0	0
AD_winter_study_220725	43	Parainfluenza 4	0	ERS27176815	SAMEA120476129	BIOFIRE	2025-01-07	2025-01-09	271	0	0	TRUE	0	FALSE	FALSE	FALSE	0	qPCR not performed	0			0	0	0	0	0	0	0	0	0	0	0	0	0	0	0	0	0	0	0	0	0	0	0	0	0	0	0	0	0	0	0	0	0	0	0	0
AD_winter_study_220725	43	RSV	0	ERS27176815	SAMEA120476129	BIOFIRE	2025-01-07	2025-01-09	271	0	0	TRUE	0	FALSE	FALSE	FALSE	0	qPCR not performed	0			0	0	0	0	0	0	0	0	0	0	0	0	0	0	0	0	0	0	0	0	0	0	0	0	0	0	0	0	0	0	0	0	0	0	0	0
AD_winter_study_220725	43	Rhinovirus/enterovirus	0	ERS27176815	SAMEA120476129	BIOFIRE	2025-01-07	2025-01-09	271	0	0	TRUE	0	FALSE	FALSE	FALSE	0	qPCR not performed	0			0	0	0	0	0	0	0	0	0	0	0	0	0	0	0	0	0	0	0	0	0	0	0	0	0	0	0	0	0	0	0	0	0	0	0	0
AD_winter_study_220725	43	SARS-CoV-2	0	ERS27176815	SAMEA120476129	BIOFIRE	2025-01-07	2025-01-09	271	0	0	TRUE	0	FALSE	FALSE	FALSE	0	qPCR not performed	0			0	0	0	0	0	0	0	0	0	0	0	0	0	0	0	0	0	0	0	0	0	0	0	0	0	0	0	0	0	0	0	0	0	0	0	0
AD_winter_study_220725	43	unmapped	0	ERS27176815	SAMEA120476129	BIOFIRE	2025-01-07	2025-01-09	271	0	0	TRUE	0	FALSE	FALSE	TRUE	0	qPCR not performed	0			unmapped	0	0	0	0	0	0	0	0	0	0	0	0	0	0	0	0	0	78691	0	0	0	0	1.90323	100	0	0	0	0	0	0	0	0	0	0	0
AD_winter_study_220725	44	Adenovirus	0	ERS27176816	SAMEA120476130	BIOFIRE	2025-01-08	2025-01-09	272	0	0	TRUE	1	FALSE	FALSE	FALSE	0	qPCR not performed	0			0	0	0	0	0	0	0	0	0	0	0	0	0	0	0	0	0	0	0	0	0	0	0	0	0	0	0	0	0	0	0	0	0	0	1	0
AD_winter_study_220725	44	Bordetella parapertussis	0	ERS27176816	SAMEA120476130	BIOFIRE	2025-01-08	2025-01-09	272	0	0	TRUE	1	FALSE	FALSE	FALSE	0	qPCR not performed	0			0	0	0	0	0	0	0	0	0	0	0	0	0	0	0	0	0	0	0	0	0	0	0	0	0	0	0	0	0	0	0	0	0	0	1	0
AD_winter_study_220725	44	Bordetella pertussis	0	ERS27176816	SAMEA120476130	BIOFIRE	2025-01-08	2025-01-09	272	0	0	TRUE	1	FALSE	FALSE	FALSE	0	qPCR not performed	0			0	0	0	0	0	0	0	0	0	0	0	0	0	0	0	0	0	0	0	0	0	0	0	0	0	0	0	0	0	0	0	0	0	0	1	0
AD_winter_study_220725	44	Chlamydia pneumoniae	0	ERS27176816	SAMEA120476130	BIOFIRE	2025-01-08	2025-01-09	272	0	0	TRUE	1	FALSE	FALSE	FALSE	0	qPCR not performed	0			0	0	0	0	0	0	0	0	0	0	0	0	0	0	0	0	0	0	0	0	0	0	0	0	0	0	0	0	0	0	0	0	0	0	1	0
AD_winter_study_220725	44	Coronavirus 229E	0	ERS27176816	SAMEA120476130	BIOFIRE	2025-01-08	2025-01-09	272	0	0	TRUE	1	FALSE	FALSE	FALSE	0	qPCR not performed	0			0	0	0	0	0	0	0	0	0	0	0	0	0	0	0	0	0	0	0	0	0	0	0	0	0	0	0	0	0	0	0	0	0	0	1	0
AD_winter_study_220725	44	Coronavirus HKU	0	ERS27176816	SAMEA120476130	BIOFIRE	2025-01-08	2025-01-09	272	0	0	TRUE	1	FALSE	FALSE	FALSE	0	qPCR not performed	0			0	0	0	0	0	0	0	0	0	0	0	0	0	0	0	0	0	0	0	0	0	0	0	0	0	0	0	0	0	0	0	0	0	0	1	0
AD_winter_study_220725	44	Coronavirus NL63	0	ERS27176816	SAMEA120476130	BIOFIRE	2025-01-08	2025-01-09	272	0	0	TRUE	1	FALSE	FALSE	FALSE	0	qPCR not performed	0			0	0	0	0	0	0	0	0	0	0	0	0	0	0	0	0	0	0	0	0	0	0	0	0	0	0	0	0	0	0	0	0	0	0	1	0
AD_winter_study_220725	44	Coronavirus OC43	0	ERS27176816	SAMEA120476130	BIOFIRE	2025-01-08	2025-01-09	272	0	0	TRUE	1	FALSE	FALSE	FALSE	0	qPCR not performed	0			0	0	0	0	0	0	0	0	0	0	0	0	0	0	0	0	0	0	0	0	0	0	0	0	0	0	0	0	0	0	0	0	0	0	1	0
AD_winter_study_220725	44	Influenza A	0	ERS27176816	SAMEA120476130	BIOFIRE	2025-01-08	2025-01-09	272	0	0	TRUE	1	FALSE	FALSE	FALSE	0	qPCR not performed	0			0	0	0	0	0	0	0	0	0	0	0	0	0	0	0	0	0	0	0	0	0	0	0	0	0	0	0	0	0	0	0	0	0	0	1	0
AD_winter_study_220725	44	Influenza A/H1	0	ERS27176816	SAMEA120476130	BIOFIRE	2025-01-08	2025-01-09	272	0	0	TRUE	1	FALSE	FALSE	FALSE	0	qPCR not performed	0			0	0	0	0	0	0	0	0	0	0	0	0	0	0	0	0	0	0	0	0	0	0	0	0	0	0	0	0	0	0	0	0	0	0	1	0
AD_winter_study_220725	44	Influenza A/H1-2009	0	ERS27176816	SAMEA120476130	BIOFIRE	2025-01-08	2025-01-09	272	0	0	TRUE	1	FALSE	FALSE	FALSE	0	qPCR not performed	0			0	0	0	0	0	0	0	0	0	0	0	0	0	0	0	0	0	0	0	0	0	0	0	0	0	0	0	0	0	0	0	0	0	0	1	0
AD_winter_study_220725	44	Influenza A/H3	0	ERS27176816	SAMEA120476130	BIOFIRE	2025-01-08	2025-01-09	272	0	0	TRUE	1	FALSE	FALSE	FALSE	0	qPCR not performed	0			0	0	0	0	0	0	0	0	0	0	0	0	0	0	0	0	0	0	0	0	0	0	0	0	0	0	0	0	0	0	0	0	0	0	1	0
AD_winter_study_220725	44	Influenza B	0	ERS27176816	SAMEA120476130	BIOFIRE	2025-01-08	2025-01-09	272	0	0	TRUE	1	FALSE	FALSE	FALSE	0	qPCR not performed	0			0	0	0	0	0	0	0	0	0	0	0	0	0	0	0	0	0	0	0	0	0	0	0	0	0	0	0	0	0	0	0	0	0	0	1	0
AD_winter_study_220725	44	MERS	0	ERS27176816	SAMEA120476130	BIOFIRE	2025-01-08	2025-01-09	272	0	0	TRUE	1	FALSE	FALSE	FALSE	0	qPCR not performed	0			0	0	0	0	0	0	0	0	0	0	0	0	0	0	0	0	0	0	0	0	0	0	0	0	0	0	0	0	0	0	0	0	0	0	1	0
AD_winter_study_220725	44	Metapneumovirus	1	ERS27176816	SAMEA120476130	BIOFIRE	2025-01-08	2025-01-09	272	0	0	TRUE	1	TRUE	TRUE	TRUE	1	qPCR performed	0	35.53		Human_metapneumovirus_isolate_00-1	13350	1.669	1.669	1.669	0.357303	0.357303	0.357303	4770	35.7303	2858	317	133	0	21.4082	2.37453	0.996255	0	15	30671	4165267	0.000360121	0.0489061	2.49584	100	424	293	461.733	318.667	13	6	4	1	0	0	0
AD_winter_study_220725	44	Mycoplasma pneumoniae	0	ERS27176816	SAMEA120476130	BIOFIRE	2025-01-08	2025-01-09	272	0	0	TRUE	1	FALSE	FALSE	FALSE	0	qPCR not performed	0			0	0	0	0	0	0	0	0	0	0	0	0	0	0	0	0	0	0	0	0	0	0	0	0	0	0	0	0	0	0	0	0	0	0	1	0
AD_winter_study_220725	44	Parainfluenza 1	0	ERS27176816	SAMEA120476130	BIOFIRE	2025-01-08	2025-01-09	272	0	0	TRUE	1	FALSE	FALSE	FALSE	0	qPCR not performed	0			0	0	0	0	0	0	0	0	0	0	0	0	0	0	0	0	0	0	0	0	0	0	0	0	0	0	0	0	0	0	0	0	0	0	1	0
AD_winter_study_220725	44	Parainfluenza 2	0	ERS27176816	SAMEA120476130	BIOFIRE	2025-01-08	2025-01-09	272	0	0	TRUE	1	FALSE	FALSE	FALSE	0	qPCR not performed	0			0	0	0	0	0	0	0	0	0	0	0	0	0	0	0	0	0	0	0	0	0	0	0	0	0	0	0	0	0	0	0	0	0	0	1	0
AD_winter_study_220725	44	Parainfluenza 3	0	ERS27176816	SAMEA120476130	BIOFIRE	2025-01-08	2025-01-09	272	0	0	TRUE	1	FALSE	FALSE	FALSE	0	qPCR not performed	0			0	0	0	0	0	0	0	0	0	0	0	0	0	0	0	0	0	0	0	0	0	0	0	0	0	0	0	0	0	0	0	0	0	0	1	0
AD_winter_study_220725	44	Parainfluenza 4	0	ERS27176816	SAMEA120476130	BIOFIRE	2025-01-08	2025-01-09	272	0	0	TRUE	1	FALSE	FALSE	FALSE	0	qPCR not performed	0			0	0	0	0	0	0	0	0	0	0	0	0	0	0	0	0	0	0	0	0	0	0	0	0	0	0	0	0	0	0	0	0	0	0	1	0
AD_winter_study_220725	44	RSV	0	ERS27176816	SAMEA120476130	BIOFIRE	2025-01-08	2025-01-09	272	0	0	TRUE	1	FALSE	FALSE	FALSE	0	qPCR not performed	0			0	0	0	0	0	0	0	0	0	0	0	0	0	0	0	0	0	0	0	0	0	0	0	0	0	0	0	0	0	0	0	0	0	0	1	0
AD_winter_study_220725	44	Rhinovirus/enterovirus	0	ERS27176816	SAMEA120476130	BIOFIRE	2025-01-08	2025-01-09	272	0	0	TRUE	1	FALSE	FALSE	FALSE	0	qPCR not performed	0			0	0	0	0	0	0	0	0	0	0	0	0	0	0	0	0	0	0	0	0	0	0	0	0	0	0	0	0	0	0	0	0	0	0	1	0
AD_winter_study_220725	44	SARS-CoV-2	0	ERS27176816	SAMEA120476130	BIOFIRE	2025-01-08	2025-01-09	272	0	0	TRUE	1	FALSE	FALSE	FALSE	0	qPCR not performed	0			0	0	0	0	0	0	0	0	0	0	0	0	0	0	0	0	0	0	0	0	0	0	0	0	0	0	0	0	0	0	0	0	0	0	1	0
AD_winter_study_220725	44	unmapped	0	ERS27176816	SAMEA120476130	BIOFIRE	2025-01-08	2025-01-09	272	0	0	TRUE	1	FALSE	FALSE	TRUE	0	qPCR not performed	0			unmapped	0	0	0	0	0	0	0	0	0	0	0	0	0	0	0	0	0	162835	0	0	0	0	3.93835	100	0	0	0	0	0	0	0	0	0	1	0
AD_winter_study_220725	45	Adenovirus	0	ERS27176817	SAMEA120476131	BIOFIRE	2025-01-07	2025-01-09	273	0	0	TRUE	1	FALSE	FALSE	FALSE	0	qPCR not performed	0			0	0	0	0	0	0	0	0	0	0	0	0	0	0	0	0	0	0	0	0	0	0	0	0	0	0	0	0	0	0	0	0	0	0	1	0
AD_winter_study_220725	45	Bordetella parapertussis	0	ERS27176817	SAMEA120476131	BIOFIRE	2025-01-07	2025-01-09	273	0	0	TRUE	1	FALSE	FALSE	FALSE	0	qPCR not performed	0			0	0	0	0	0	0	0	0	0	0	0	0	0	0	0	0	0	0	0	0	0	0	0	0	0	0	0	0	0	0	0	0	0	0	1	0
AD_winter_study_220725	45	Bordetella pertussis	0	ERS27176817	SAMEA120476131	BIOFIRE	2025-01-07	2025-01-09	273	0	0	TRUE	1	FALSE	FALSE	FALSE	0	qPCR not performed	0			0	0	0	0	0	0	0	0	0	0	0	0	0	0	0	0	0	0	0	0	0	0	0	0	0	0	0	0	0	0	0	0	0	0	1	0
AD_winter_study_220725	45	Chlamydia pneumoniae	0	ERS27176817	SAMEA120476131	BIOFIRE	2025-01-07	2025-01-09	273	0	0	TRUE	1	FALSE	FALSE	FALSE	0	qPCR not performed	0			0	0	0	0	0	0	0	0	0	0	0	0	0	0	0	0	0	0	0	0	0	0	0	0	0	0	0	0	0	0	0	0	0	0	1	0
AD_winter_study_220725	45	Coronavirus 229E	0	ERS27176817	SAMEA120476131	BIOFIRE	2025-01-07	2025-01-09	273	0	0	TRUE	1	FALSE	FALSE	FALSE	0	qPCR not performed	0			0	0	0	0	0	0	0	0	0	0	0	0	0	0	0	0	0	0	0	0	0	0	0	0	0	0	0	0	0	0	0	0	0	0	1	0
AD_winter_study_220725	45	Coronavirus HKU	0	ERS27176817	SAMEA120476131	BIOFIRE	2025-01-07	2025-01-09	273	0	0	TRUE	1	FALSE	FALSE	FALSE	0	qPCR not performed	0			0	0	0	0	0	0	0	0	0	0	0	0	0	0	0	0	0	0	0	0	0	0	0	0	0	0	0	0	0	0	0	0	0	0	1	0
AD_winter_study_220725	45	Coronavirus NL63	0	ERS27176817	SAMEA120476131	BIOFIRE	2025-01-07	2025-01-09	273	0	0	TRUE	1	FALSE	FALSE	FALSE	0	qPCR not performed	0			0	0	0	0	0	0	0	0	0	0	0	0	0	0	0	0	0	0	0	0	0	0	0	0	0	0	0	0	0	0	0	0	0	0	1	0
AD_winter_study_220725	45	Coronavirus OC43	0	ERS27176817	SAMEA120476131	BIOFIRE	2025-01-07	2025-01-09	273	0	0	TRUE	1	FALSE	FALSE	FALSE	0	qPCR not performed	0			0	0	0	0	0	0	0	0	0	0	0	0	0	0	0	0	0	0	0	0	0	0	0	0	0	0	0	0	0	0	0	0	0	0	1	0
AD_winter_study_220725	45	Influenza A/H1-2009	1	ERS27176817	SAMEA120476131	BIOFIRE	2025-01-07	2025-01-09	273	0	0	TRUE	1	TRUE	TRUE	TRUE	1	qPCR performed	0	29.28		Flu A/H1-2009	13158	2.98308	2.29653	2.70116	1.27299	0.980012	1.15268	16750	127.299	5615	1856	868	303	42.6737	14.1055	6.59675	2.30278	84	30671	4165267	0.00201668	0.273874	21.9321	100	287.5	157.5	324.845	200.262	33	17	6	1	0	0	0
AD_winter_study_220725	45	Influenza A	1	ERS27176817	SAMEA120476131	BIOFIRE	2025-01-07	2025-01-09	273	0	0	TRUE	1	TRUE	TRUE	TRUE	1	qPCR performed	0	29.28		Flu A/H1-2009	13158	2.98308	2.29653	2.70116	1.27299	0.980012	1.15268	16750	127.299	5615	1856	868	303	42.6737	14.1055	6.59675	2.30278	84	30671	4165267	0.00201668	0.273874	21.9321	100	287.5	157.5	324.845	200.262	33	17	6	1	0	0	0
AD_winter_study_220725	45	Influenza A/H1	0	ERS27176817	SAMEA120476131	BIOFIRE	2025-01-07	2025-01-09	273	0	0	TRUE	1	FALSE	FALSE	FALSE	0	qPCR not performed	0			0	0	0	0	0	0	0	0	0	0	0	0	0	0	0	0	0	0	0	0	0	0	0	0	0	0	0	0	0	0	0	0	0	0	1	0
AD_winter_study_220725	45	Influenza A/H3	0	ERS27176817	SAMEA120476131	BIOFIRE	2025-01-07	2025-01-09	273	0	0	TRUE	1	FALSE	FALSE	FALSE	0	qPCR not performed	0			0	0	0	0	0	0	0	0	0	0	0	0	0	0	0	0	0	0	0	0	0	0	0	0	0	0	0	0	0	0	0	0	0	0	1	0
AD_winter_study_220725	45	Influenza B	0	ERS27176817	SAMEA120476131	BIOFIRE	2025-01-07	2025-01-09	273	0	0	TRUE	1	FALSE	FALSE	FALSE	0	qPCR not performed	0			0	0	0	0	0	0	0	0	0	0	0	0	0	0	0	0	0	0	0	0	0	0	0	0	0	0	0	0	0	0	0	0	0	0	1	0
AD_winter_study_220725	45	MERS	0	ERS27176817	SAMEA120476131	BIOFIRE	2025-01-07	2025-01-09	273	0	0	TRUE	1	FALSE	FALSE	FALSE	0	qPCR not performed	0			0	0	0	0	0	0	0	0	0	0	0	0	0	0	0	0	0	0	0	0	0	0	0	0	0	0	0	0	0	0	0	0	0	0	1	0
AD_winter_study_220725	45	Metapneumovirus	0	ERS27176817	SAMEA120476131	BIOFIRE	2025-01-07	2025-01-09	273	0	0	TRUE	1	FALSE	FALSE	FALSE	0	qPCR not performed	0			0	0	0	0	0	0	0	0	0	0	0	0	0	0	0	0	0	0	0	0	0	0	0	0	0	0	0	0	0	0	0	0	0	0	1	0
AD_winter_study_220725	45	Mycoplasma pneumoniae	0	ERS27176817	SAMEA120476131	BIOFIRE	2025-01-07	2025-01-09	273	0	0	TRUE	1	FALSE	FALSE	FALSE	0	qPCR not performed	0			0	0	0	0	0	0	0	0	0	0	0	0	0	0	0	0	0	0	0	0	0	0	0	0	0	0	0	0	0	0	0	0	0	0	1	0
AD_winter_study_220725	45	Parainfluenza 1	0	ERS27176817	SAMEA120476131	BIOFIRE	2025-01-07	2025-01-09	273	0	0	TRUE	1	FALSE	FALSE	FALSE	0	qPCR not performed	0			0	0	0	0	0	0	0	0	0	0	0	0	0	0	0	0	0	0	0	0	0	0	0	0	0	0	0	0	0	0	0	0	0	0	1	0
AD_winter_study_220725	45	Parainfluenza 2	0	ERS27176817	SAMEA120476131	BIOFIRE	2025-01-07	2025-01-09	273	0	0	TRUE	1	FALSE	FALSE	FALSE	0	qPCR not performed	0			0	0	0	0	0	0	0	0	0	0	0	0	0	0	0	0	0	0	0	0	0	0	0	0	0	0	0	0	0	0	0	0	0	0	1	0
AD_winter_study_220725	45	Parainfluenza 3	0	ERS27176817	SAMEA120476131	BIOFIRE	2025-01-07	2025-01-09	273	0	0	TRUE	1	FALSE	FALSE	FALSE	0	qPCR not performed	0			0	0	0	0	0	0	0	0	0	0	0	0	0	0	0	0	0	0	0	0	0	0	0	0	0	0	0	0	0	0	0	0	0	0	1	0
AD_winter_study_220725	45	Parainfluenza 4	0	ERS27176817	SAMEA120476131	BIOFIRE	2025-01-07	2025-01-09	273	0	0	TRUE	1	FALSE	FALSE	FALSE	0	qPCR not performed	0			0	0	0	0	0	0	0	0	0	0	0	0	0	0	0	0	0	0	0	0	0	0	0	0	0	0	0	0	0	0	0	0	0	0	1	0
AD_winter_study_220725	45	RSV	0	ERS27176817	SAMEA120476131	BIOFIRE	2025-01-07	2025-01-09	273	0	0	TRUE	1	FALSE	FALSE	FALSE	0	qPCR not performed	0			0	0	0	0	0	0	0	0	0	0	0	0	0	0	0	0	0	0	0	0	0	0	0	0	0	0	0	0	0	0	0	0	0	0	1	0
AD_winter_study_220725	45	Rhinovirus/enterovirus	0	ERS27176817	SAMEA120476131	BIOFIRE	2025-01-07	2025-01-09	273	0	0	TRUE	1	FALSE	FALSE	FALSE	0	qPCR not performed	0			0	0	0	0	0	0	0	0	0	0	0	0	0	0	0	0	0	0	0	0	0	0	0	0	0	0	0	0	0	0	0	0	0	0	1	0
AD_winter_study_220725	45	SARS-CoV-2	0	ERS27176817	SAMEA120476131	BIOFIRE	2025-01-07	2025-01-09	273	0	0	TRUE	1	FALSE	FALSE	FALSE	0	qPCR not performed	0			0	0	0	0	0	0	0	0	0	0	0	0	0	0	0	0	0	0	0	0	0	0	0	0	0	0	0	0	0	0	0	0	0	0	1	0
AD_winter_study_220725	45	unmapped	0	ERS27176817	SAMEA120476131	BIOFIRE	2025-01-07	2025-01-09	273	0	0	TRUE	1	FALSE	FALSE	TRUE	0	qPCR not performed	0			unmapped	0	0	0	0	0	0	0	0	0	0	0	0	0	0	0	0	0	150444	0	0	0	0	3.63866	100	0	0	0	0	0	0	0	0	0	1	0
AD_winter_study_220725	46	Adenovirus	0	ERS27176818	SAMEA120476132	BIOFIRE	2025-01-16	2025-01-20	290 - NC37	0	0	TRUE	1	FALSE	FALSE	FALSE	0	qPCR not performed	0			0	0	0	0	0	0	0	0	0	0	0	0	0	0	0	0	0	0	0	0	0	0	0	0	0	0	0	0	0	0	0	0	0	0	1	0
AD_winter_study_220725	46	Bordetella parapertussis	0	ERS27176818	SAMEA120476132	BIOFIRE	2025-01-16	2025-01-20	290 - NC37	0	0	TRUE	1	FALSE	FALSE	FALSE	0	qPCR not performed	0			0	0	0	0	0	0	0	0	0	0	0	0	0	0	0	0	0	0	0	0	0	0	0	0	0	0	0	0	0	0	0	0	0	0	1	0
AD_winter_study_220725	46	Bordetella pertussis	0	ERS27176818	SAMEA120476132	BIOFIRE	2025-01-16	2025-01-20	290 - NC37	0	0	TRUE	1	FALSE	FALSE	FALSE	0	qPCR not performed	0			0	0	0	0	0	0	0	0	0	0	0	0	0	0	0	0	0	0	0	0	0	0	0	0	0	0	0	0	0	0	0	0	0	0	1	0
AD_winter_study_220725	46	Chlamydia pneumoniae	0	ERS27176818	SAMEA120476132	BIOFIRE	2025-01-16	2025-01-20	290 - NC37	0	0	TRUE	1	FALSE	FALSE	FALSE	0	qPCR not performed	0			0	0	0	0	0	0	0	0	0	0	0	0	0	0	0	0	0	0	0	0	0	0	0	0	0	0	0	0	0	0	0	0	0	0	1	0
AD_winter_study_220725	46	Coronavirus 229E	0	ERS27176818	SAMEA120476132	BIOFIRE	2025-01-16	2025-01-20	290 - NC37	0	0	TRUE	1	FALSE	FALSE	FALSE	0	qPCR not performed	0			0	0	0	0	0	0	0	0	0	0	0	0	0	0	0	0	0	0	0	0	0	0	0	0	0	0	0	0	0	0	0	0	0	0	1	0
AD_winter_study_220725	46	Coronavirus HKU	0	ERS27176818	SAMEA120476132	BIOFIRE	2025-01-16	2025-01-20	290 - NC37	0	0	TRUE	1	FALSE	FALSE	FALSE	0	qPCR not performed	0			0	0	0	0	0	0	0	0	0	0	0	0	0	0	0	0	0	0	0	0	0	0	0	0	0	0	0	0	0	0	0	0	0	0	1	0
AD_winter_study_220725	46	Coronavirus NL63	0	ERS27176818	SAMEA120476132	BIOFIRE	2025-01-16	2025-01-20	290 - NC37	0	0	TRUE	1	FALSE	FALSE	FALSE	0	qPCR not performed	0			0	0	0	0	0	0	0	0	0	0	0	0	0	0	0	0	0	0	0	0	0	0	0	0	0	0	0	0	0	0	0	0	0	0	1	0
AD_winter_study_220725	46	Coronavirus OC43	0	ERS27176818	SAMEA120476132	BIOFIRE	2025-01-16	2025-01-20	290 - NC37	0	0	TRUE	1	FALSE	FALSE	FALSE	0	qPCR not performed	0			0	0	0	0	0	0	0	0	0	0	0	0	0	0	0	0	0	0	0	0	0	0	0	0	0	0	0	0	0	0	0	0	0	0	1	0
AD_winter_study_220725	46	Influenza A	0	ERS27176818	SAMEA120476132	BIOFIRE	2025-01-16	2025-01-20	290 - NC37	0	0	TRUE	1	FALSE	FALSE	FALSE	0	qPCR not performed	0			0	0	0	0	0	0	0	0	0	0	0	0	0	0	0	0	0	0	0	0	0	0	0	0	0	0	0	0	0	0	0	0	0	0	1	0
AD_winter_study_220725	46	Influenza A/H1	0	ERS27176818	SAMEA120476132	BIOFIRE	2025-01-16	2025-01-20	290 - NC37	0	0	TRUE	1	FALSE	FALSE	FALSE	0	qPCR not performed	0			0	0	0	0	0	0	0	0	0	0	0	0	0	0	0	0	0	0	0	0	0	0	0	0	0	0	0	0	0	0	0	0	0	0	1	0
AD_winter_study_220725	46	Influenza A/H1-2009	0	ERS27176818	SAMEA120476132	BIOFIRE	2025-01-16	2025-01-20	290 - NC37	0	0	TRUE	1	FALSE	FALSE	FALSE	0	qPCR not performed	0			0	0	0	0	0	0	0	0	0	0	0	0	0	0	0	0	0	0	0	0	0	0	0	0	0	0	0	0	0	0	0	0	0	0	1	0
AD_winter_study_220725	46	Influenza A/H3	0	ERS27176818	SAMEA120476132	BIOFIRE	2025-01-16	2025-01-20	290 - NC37	0	0	TRUE	1	FALSE	FALSE	FALSE	0	qPCR not performed	0			0	0	0	0	0	0	0	0	0	0	0	0	0	0	0	0	0	0	0	0	0	0	0	0	0	0	0	0	0	0	0	0	0	0	1	0
AD_winter_study_220725	46	Influenza B	0	ERS27176818	SAMEA120476132	BIOFIRE	2025-01-16	2025-01-20	290 - NC37	0	0	TRUE	1	FALSE	FALSE	FALSE	0	qPCR not performed	0			0	0	0	0	0	0	0	0	0	0	0	0	0	0	0	0	0	0	0	0	0	0	0	0	0	0	0	0	0	0	0	0	0	0	1	0
AD_winter_study_220725	46	MERS	0	ERS27176818	SAMEA120476132	BIOFIRE	2025-01-16	2025-01-20	290 - NC37	0	0	TRUE	1	FALSE	FALSE	FALSE	0	qPCR not performed	0			0	0	0	0	0	0	0	0	0	0	0	0	0	0	0	0	0	0	0	0	0	0	0	0	0	0	0	0	0	0	0	0	0	0	1	0
AD_winter_study_220725	46	Metapneumovirus	0	ERS27176818	SAMEA120476132	BIOFIRE	2025-01-16	2025-01-20	290 - NC37	0	0	TRUE	1	FALSE	FALSE	FALSE	0	qPCR not performed	0			0	0	0	0	0	0	0	0	0	0	0	0	0	0	0	0	0	0	0	0	0	0	0	0	0	0	0	0	0	0	0	0	0	0	1	0
AD_winter_study_220725	46	Mycoplasma pneumoniae	0	ERS27176818	SAMEA120476132	BIOFIRE	2025-01-16	2025-01-20	290 - NC37	0	0	TRUE	1	FALSE	FALSE	FALSE	0	qPCR not performed	0			0	0	0	0	0	0	0	0	0	0	0	0	0	0	0	0	0	0	0	0	0	0	0	0	0	0	0	0	0	0	0	0	0	0	1	0
AD_winter_study_220725	46	Parainfluenza 1	0	ERS27176818	SAMEA120476132	BIOFIRE	2025-01-16	2025-01-20	290 - NC37	0	0	TRUE	1	FALSE	FALSE	FALSE	0	qPCR not performed	0			0	0	0	0	0	0	0	0	0	0	0	0	0	0	0	0	0	0	0	0	0	0	0	0	0	0	0	0	0	0	0	0	0	0	1	0
AD_winter_study_220725	46	Parainfluenza 2	0	ERS27176818	SAMEA120476132	BIOFIRE	2025-01-16	2025-01-20	290 - NC37	0	0	TRUE	1	FALSE	FALSE	FALSE	0	qPCR not performed	0			0	0	0	0	0	0	0	0	0	0	0	0	0	0	0	0	0	0	0	0	0	0	0	0	0	0	0	0	0	0	0	0	0	0	1	0
AD_winter_study_220725	46	Parainfluenza 3	0	ERS27176818	SAMEA120476132	BIOFIRE	2025-01-16	2025-01-20	290 - NC37	0	0	TRUE	1	FALSE	FALSE	FALSE	0	qPCR not performed	0			0	0	0	0	0	0	0	0	0	0	0	0	0	0	0	0	0	0	0	0	0	0	0	0	0	0	0	0	0	0	0	0	0	0	1	0
AD_winter_study_220725	46	Parainfluenza 4	0	ERS27176818	SAMEA120476132	BIOFIRE	2025-01-16	2025-01-20	290 - NC37	0	0	TRUE	1	FALSE	FALSE	FALSE	0	qPCR not performed	0			0	0	0	0	0	0	0	0	0	0	0	0	0	0	0	0	0	0	0	0	0	0	0	0	0	0	0	0	0	0	0	0	0	0	1	0
AD_winter_study_220725	46	RSV	0	ERS27176818	SAMEA120476132	BIOFIRE	2025-01-16	2025-01-20	290 - NC37	0	0	TRUE	1	FALSE	FALSE	FALSE	0	qPCR not performed	0			0	0	0	0	0	0	0	0	0	0	0	0	0	0	0	0	0	0	0	0	0	0	0	0	0	0	0	0	0	0	0	0	0	0	1	0
AD_winter_study_220725	46	Rhinovirus/enterovirus	0	ERS27176818	SAMEA120476132	BIOFIRE	2025-01-16	2025-01-20	290 - NC37	0	0	TRUE	1	FALSE	FALSE	FALSE	0	qPCR not performed	0			0	0	0	0	0	0	0	0	0	0	0	0	0	0	0	0	0	0	0	0	0	0	0	0	0	0	0	0	0	0	0	0	0	0	1	0
AD_winter_study_220725	46	SARS-CoV-2	0	ERS27176818	SAMEA120476132	BIOFIRE	2025-01-16	2025-01-20	290 - NC37	0	0	TRUE	1	FALSE	FALSE	FALSE	0	qPCR not performed	0			0	0	0	0	0	0	0	0	0	0	0	0	0	0	0	0	0	0	0	0	0	0	0	0	0	0	0	0	0	0	0	0	0	0	1	0
AD_winter_study_220725	46	unmapped	0	ERS27176818	SAMEA120476132	BIOFIRE	2025-01-16	2025-01-20	290 - NC37	0	0	TRUE	1	FALSE	FALSE	TRUE	0	qPCR not performed	0			unmapped	0	0	0	0	0	0	0	0	0	0	0	0	0	0	0	0	0	180006	0	0	0	0	4.35365	100	0	0	0	0	0	0	0	0	0	1	0
AD_winter_study_220725	47	Adenovirus	0	ERS27176819	SAMEA120476133	BIOFIRE	2025-01-14	2025-01-20	291	0	0	TRUE	1	FALSE	FALSE	FALSE	0	qPCR not performed	0			0	0	0	0	0	0	0	0	0	0	0	0	0	0	0	0	0	0	0	0	0	0	0	0	0	0	0	0	0	0	0	0	0	0	1	0
AD_winter_study_220725	47	Bordetella parapertussis	0	ERS27176819	SAMEA120476133	BIOFIRE	2025-01-14	2025-01-20	291	0	0	TRUE	1	FALSE	FALSE	FALSE	0	qPCR not performed	0			0	0	0	0	0	0	0	0	0	0	0	0	0	0	0	0	0	0	0	0	0	0	0	0	0	0	0	0	0	0	0	0	0	0	1	0
AD_winter_study_220725	47	Bordetella pertussis	0	ERS27176819	SAMEA120476133	BIOFIRE	2025-01-14	2025-01-20	291	0	0	TRUE	1	FALSE	FALSE	FALSE	0	qPCR not performed	0			0	0	0	0	0	0	0	0	0	0	0	0	0	0	0	0	0	0	0	0	0	0	0	0	0	0	0	0	0	0	0	0	0	0	1	0
AD_winter_study_220725	47	Chlamydia pneumoniae	0	ERS27176819	SAMEA120476133	BIOFIRE	2025-01-14	2025-01-20	291	0	0	TRUE	1	FALSE	FALSE	FALSE	0	qPCR not performed	0			0	0	0	0	0	0	0	0	0	0	0	0	0	0	0	0	0	0	0	0	0	0	0	0	0	0	0	0	0	0	0	0	0	0	1	0
AD_winter_study_220725	47	Coronavirus 229E	0	ERS27176819	SAMEA120476133	BIOFIRE	2025-01-14	2025-01-20	291	0	0	TRUE	1	FALSE	FALSE	FALSE	0	qPCR not performed	0			0	0	0	0	0	0	0	0	0	0	0	0	0	0	0	0	0	0	0	0	0	0	0	0	0	0	0	0	0	0	0	0	0	0	1	0
AD_winter_study_220725	47	Coronavirus HKU	0	ERS27176819	SAMEA120476133	BIOFIRE	2025-01-14	2025-01-20	291	0	0	TRUE	1	FALSE	FALSE	FALSE	0	qPCR not performed	0			0	0	0	0	0	0	0	0	0	0	0	0	0	0	0	0	0	0	0	0	0	0	0	0	0	0	0	0	0	0	0	0	0	0	1	0
AD_winter_study_220725	47	Coronavirus NL63	0	ERS27176819	SAMEA120476133	BIOFIRE	2025-01-14	2025-01-20	291	0	0	TRUE	1	FALSE	FALSE	FALSE	0	qPCR not performed	0			0	0	0	0	0	0	0	0	0	0	0	0	0	0	0	0	0	0	0	0	0	0	0	0	0	0	0	0	0	0	0	0	0	0	1	0
AD_winter_study_220725	47	Coronavirus OC43	0	ERS27176819	SAMEA120476133	BIOFIRE	2025-01-14	2025-01-20	291	0	0	TRUE	1	FALSE	FALSE	FALSE	0	qPCR not performed	0			0	0	0	0	0	0	0	0	0	0	0	0	0	0	0	0	0	0	0	0	0	0	0	0	0	0	0	0	0	0	0	0	0	0	1	0
AD_winter_study_220725	47	Influenza A	0	ERS27176819	SAMEA120476133	BIOFIRE	2025-01-14	2025-01-20	291	0	0	TRUE	1	FALSE	FALSE	FALSE	0	qPCR not performed	0			0	0	0	0	0	0	0	0	0	0	0	0	0	0	0	0	0	0	0	0	0	0	0	0	0	0	0	0	0	0	0	0	0	0	1	0
AD_winter_study_220725	47	Influenza A/H1	0	ERS27176819	SAMEA120476133	BIOFIRE	2025-01-14	2025-01-20	291	0	0	TRUE	1	FALSE	FALSE	FALSE	0	qPCR not performed	0			0	0	0	0	0	0	0	0	0	0	0	0	0	0	0	0	0	0	0	0	0	0	0	0	0	0	0	0	0	0	0	0	0	0	1	0
AD_winter_study_220725	47	Influenza A/H1-2009	0	ERS27176819	SAMEA120476133	BIOFIRE	2025-01-14	2025-01-20	291	0	0	TRUE	1	FALSE	FALSE	FALSE	0	qPCR not performed	0			0	0	0	0	0	0	0	0	0	0	0	0	0	0	0	0	0	0	0	0	0	0	0	0	0	0	0	0	0	0	0	0	0	0	1	0
AD_winter_study_220725	47	Influenza A/H3	0	ERS27176819	SAMEA120476133	BIOFIRE	2025-01-14	2025-01-20	291	0	0	TRUE	1	FALSE	FALSE	FALSE	0	qPCR not performed	0			0	0	0	0	0	0	0	0	0	0	0	0	0	0	0	0	0	0	0	0	0	0	0	0	0	0	0	0	0	0	0	0	0	0	1	0
AD_winter_study_220725	47	Influenza B	0	ERS27176819	SAMEA120476133	BIOFIRE	2025-01-14	2025-01-20	291	0	0	TRUE	1	FALSE	FALSE	FALSE	0	qPCR not performed	0			0	0	0	0	0	0	0	0	0	0	0	0	0	0	0	0	0	0	0	0	0	0	0	0	0	0	0	0	0	0	0	0	0	0	1	0
AD_winter_study_220725	47	MERS	0	ERS27176819	SAMEA120476133	BIOFIRE	2025-01-14	2025-01-20	291	0	0	TRUE	1	FALSE	FALSE	FALSE	0	qPCR not performed	0			0	0	0	0	0	0	0	0	0	0	0	0	0	0	0	0	0	0	0	0	0	0	0	0	0	0	0	0	0	0	0	0	0	0	1	0
AD_winter_study_220725	47	Metapneumovirus	1	ERS27176819	SAMEA120476133	BIOFIRE	2025-01-14	2025-01-20	291	0	0	TRUE	1	TRUE	TRUE	TRUE	1	qPCR performed	0	30.01		Human_metapneumovirus_isolate_00-1	13350	10.8124	4.26083	7.04524	10.1694	4.00742	6.62622	135761	1016.94	12556	10642	9071	5752	94.0524	79.7154	67.9476	43.0861	555	30671	4165267	0.0133245	1.80953	92.3461	100	345	207	383.586	243.987	292	154	78	1	0	0	0
AD_winter_study_220725	47	Mycoplasma pneumoniae	0	ERS27176819	SAMEA120476133	BIOFIRE	2025-01-14	2025-01-20	291	0	0	TRUE	1	FALSE	FALSE	FALSE	0	qPCR not performed	0			0	0	0	0	0	0	0	0	0	0	0	0	0	0	0	0	0	0	0	0	0	0	0	0	0	0	0	0	0	0	0	0	0	0	1	0
AD_winter_study_220725	47	Parainfluenza 1	0	ERS27176819	SAMEA120476133	BIOFIRE	2025-01-14	2025-01-20	291	0	0	TRUE	1	FALSE	FALSE	FALSE	0	qPCR not performed	0			0	0	0	0	0	0	0	0	0	0	0	0	0	0	0	0	0	0	0	0	0	0	0	0	0	0	0	0	0	0	0	0	0	0	1	0
AD_winter_study_220725	47	Parainfluenza 2	0	ERS27176819	SAMEA120476133	BIOFIRE	2025-01-14	2025-01-20	291	0	0	TRUE	1	FALSE	FALSE	FALSE	0	qPCR not performed	0			0	0	0	0	0	0	0	0	0	0	0	0	0	0	0	0	0	0	0	0	0	0	0	0	0	0	0	0	0	0	0	0	0	0	1	0
AD_winter_study_220725	47	Parainfluenza 3	0	ERS27176819	SAMEA120476133	BIOFIRE	2025-01-14	2025-01-20	291	0	0	TRUE	1	FALSE	FALSE	FALSE	0	qPCR not performed	0			0	0	0	0	0	0	0	0	0	0	0	0	0	0	0	0	0	0	0	0	0	0	0	0	0	0	0	0	0	0	0	0	0	0	1	0
AD_winter_study_220725	47	Parainfluenza 4	0	ERS27176819	SAMEA120476133	BIOFIRE	2025-01-14	2025-01-20	291	0	0	TRUE	1	FALSE	FALSE	FALSE	0	qPCR not performed	0			0	0	0	0	0	0	0	0	0	0	0	0	0	0	0	0	0	0	0	0	0	0	0	0	0	0	0	0	0	0	0	0	0	0	1	0
AD_winter_study_220725	47	RSV	0	ERS27176819	SAMEA120476133	BIOFIRE	2025-01-14	2025-01-20	291	0	0	TRUE	1	FALSE	FALSE	FALSE	0	qPCR not performed	0			0	0	0	0	0	0	0	0	0	0	0	0	0	0	0	0	0	0	0	0	0	0	0	0	0	0	0	0	0	0	0	0	0	0	1	0
AD_winter_study_220725	47	Rhinovirus/enterovirus	0	ERS27176819	SAMEA120476133	BIOFIRE	2025-01-14	2025-01-20	291	0	0	TRUE	1	FALSE	FALSE	FALSE	0	qPCR not performed	0			0	0	0	0	0	0	0	0	0	0	0	0	0	0	0	0	0	0	0	0	0	0	0	0	0	0	0	0	0	0	0	0	0	0	1	0
AD_winter_study_220725	47	SARS-CoV-2	0	ERS27176819	SAMEA120476133	BIOFIRE	2025-01-14	2025-01-20	291	0	0	TRUE	1	FALSE	FALSE	FALSE	0	qPCR not performed	0			0	0	0	0	0	0	0	0	0	0	0	0	0	0	0	0	0	0	0	0	0	0	0	0	0	0	0	0	0	0	0	0	0	0	1	0
AD_winter_study_220725	47	unmapped	0	ERS27176819	SAMEA120476133	BIOFIRE	2025-01-14	2025-01-20	291	0	0	TRUE	1	FALSE	FALSE	TRUE	0	qPCR not performed	0			unmapped	0	0	0	0	0	0	0	0	0	0	0	0	0	0	0	0	0	150593	0	0	0	0	3.64227	100	0	0	0	0	0	0	0	0	0	1	0
AD_winter_study_220725	48	Adenovirus	0	ERS27176820	SAMEA120476134	BIOFIRE	2025-01-17	2025-01-20	292	0	0	TRUE	1	FALSE	FALSE	FALSE	0	qPCR not performed	0			0	0	0	0	0	0	0	0	0	0	0	0	0	0	0	0	0	0	0	0	0	0	0	0	0	0	0	0	0	0	0	0	0	0	1	0
AD_winter_study_220725	48	Bordetella parapertussis	0	ERS27176820	SAMEA120476134	BIOFIRE	2025-01-17	2025-01-20	292	0	0	TRUE	1	FALSE	TRUE	FALSE	0	qPCR not performed	0			CP085971.1	4775567	1	1	1	4.02047e-05	4.02047e-05	4.02047e-05	192	0.00402047	192	0	0	0	0.00402047	0	0	0	1	30671	4165267	2.40081e-05	0.00326041	100	100	314	193	314	193	0	0	0	0	0	1	0
AD_winter_study_220725	48	Bordetella pertussis	0	ERS27176820	SAMEA120476134	BIOFIRE	2025-01-17	2025-01-20	292	0	0	TRUE	1	FALSE	TRUE	FALSE	0	qPCR not performed	0			NZ_CP025371.1	4088701	1	1	1	0.000185634	0.000185634	0.000185634	759	0.0185634	759	0	0	0	0.0185634	0	0	0	1	30671	4165267	2.40081e-05	0.00326041	100	100	1112	781	1112	781	1	1	1	0	0	1	0
AD_winter_study_220725	48	Chlamydia pneumoniae	0	ERS27176820	SAMEA120476134	BIOFIRE	2025-01-17	2025-01-20	292	0	0	TRUE	1	FALSE	FALSE	FALSE	0	qPCR not performed	0			0	0	0	0	0	0	0	0	0	0	0	0	0	0	0	0	0	0	0	0	0	0	0	0	0	0	0	0	0	0	0	0	0	0	1	0
AD_winter_study_220725	48	Coronavirus 229E	0	ERS27176820	SAMEA120476134	BIOFIRE	2025-01-17	2025-01-20	292	0	0	TRUE	1	FALSE	FALSE	FALSE	0	qPCR not performed	0			0	0	0	0	0	0	0	0	0	0	0	0	0	0	0	0	0	0	0	0	0	0	0	0	0	0	0	0	0	0	0	0	0	0	1	0
AD_winter_study_220725	48	Coronavirus HKU	0	ERS27176820	SAMEA120476134	BIOFIRE	2025-01-17	2025-01-20	292	0	0	TRUE	1	FALSE	FALSE	FALSE	0	qPCR not performed	0			0	0	0	0	0	0	0	0	0	0	0	0	0	0	0	0	0	0	0	0	0	0	0	0	0	0	0	0	0	0	0	0	0	0	1	0
AD_winter_study_220725	48	Coronavirus NL63	0	ERS27176820	SAMEA120476134	BIOFIRE	2025-01-17	2025-01-20	292	0	0	TRUE	1	FALSE	FALSE	FALSE	0	qPCR not performed	0			0	0	0	0	0	0	0	0	0	0	0	0	0	0	0	0	0	0	0	0	0	0	0	0	0	0	0	0	0	0	0	0	0	0	1	0
AD_winter_study_220725	48	Coronavirus OC43	0	ERS27176820	SAMEA120476134	BIOFIRE	2025-01-17	2025-01-20	292	0	0	TRUE	1	FALSE	FALSE	FALSE	0	qPCR not performed	0			0	0	0	0	0	0	0	0	0	0	0	0	0	0	0	0	0	0	0	0	0	0	0	0	0	0	0	0	0	0	0	0	0	0	1	0
AD_winter_study_220725	48	Rhinovirus/enterovirus	1	ERS27176820	SAMEA120476134	BIOFIRE	2025-01-17	2025-01-20	292	0	0	TRUE	1	FALSE	FALSE	FALSE	0	qPCR performed	0	31.8102		0	0	0	0	0	0	0	0	0	0	0	0	0	0	0	0	0	0	0	0	0	0	0	0	0	0	0	0	0	0	0	0	0	0	0	1
AD_winter_study_220725	48	Influenza A	1	ERS27176820	SAMEA120476134	BIOFIRE	2025-01-17	2025-01-20	292	0	0	TRUE	1	TRUE	TRUE	TRUE	1	qPCR performed	0	26.54		Flu A/H3	13627	1.37742	1.37742	1.37742	0.292728	0.292728	0.292728	3989	29.2728	2896	195	0	0	21.2519	1.43098	0	0	23	30671	4165267	0.000552185	0.0749894	44.2308	100	286	162	306.087	173.913	7	2	0	1	0	0	0
AD_winter_study_220725	48	Influenza A/H1	0	ERS27176820	SAMEA120476134	BIOFIRE	2025-01-17	2025-01-20	292	0	0	TRUE	1	FALSE	FALSE	FALSE	0	qPCR not performed	0			0	0	0	0	0	0	0	0	0	0	0	0	0	0	0	0	0	0	0	0	0	0	0	0	0	0	0	0	0	0	0	0	0	0	1	0
AD_winter_study_220725	48	Influenza A/H1-2009	0	ERS27176820	SAMEA120476134	BIOFIRE	2025-01-17	2025-01-20	292	0	0	TRUE	1	FALSE	FALSE	FALSE	0	qPCR not performed	0			0	0	0	0	0	0	0	0	0	0	0	0	0	0	0	0	0	0	0	0	0	0	0	0	0	0	0	0	0	0	0	0	0	0	1	0
AD_winter_study_220725	48	Influenza A/H3	0	ERS27176820	SAMEA120476134	BIOFIRE	2025-01-17	2025-01-20	292	0	0	TRUE	1	TRUE	TRUE	TRUE	0	qPCR not performed	0			Flu A/H3	13627	1.37742	1.37742	1.37742	0.292728	0.292728	0.292728	3989	29.2728	2896	195	0	0	21.2519	1.43098	0	0	23	30671	4165267	0.000552185	0.0749894	44.2308	100	286	162	306.087	173.913	7	2	0	0	0	1	0
AD_winter_study_220725	48	Influenza B	0	ERS27176820	SAMEA120476134	BIOFIRE	2025-01-17	2025-01-20	292	0	0	TRUE	1	FALSE	FALSE	FALSE	0	qPCR not performed	0			0	0	0	0	0	0	0	0	0	0	0	0	0	0	0	0	0	0	0	0	0	0	0	0	0	0	0	0	0	0	0	0	0	0	1	0
AD_winter_study_220725	48	MERS	0	ERS27176820	SAMEA120476134	BIOFIRE	2025-01-17	2025-01-20	292	0	0	TRUE	1	FALSE	FALSE	FALSE	0	qPCR not performed	0			0	0	0	0	0	0	0	0	0	0	0	0	0	0	0	0	0	0	0	0	0	0	0	0	0	0	0	0	0	0	0	0	0	0	1	0
AD_winter_study_220725	48	Metapneumovirus	0	ERS27176820	SAMEA120476134	BIOFIRE	2025-01-17	2025-01-20	292	0	0	TRUE	1	FALSE	FALSE	FALSE	0	qPCR not performed	0			0	0	0	0	0	0	0	0	0	0	0	0	0	0	0	0	0	0	0	0	0	0	0	0	0	0	0	0	0	0	0	0	0	0	1	0
AD_winter_study_220725	48	Mycoplasma pneumoniae	0	ERS27176820	SAMEA120476134	BIOFIRE	2025-01-17	2025-01-20	292	0	0	TRUE	1	FALSE	FALSE	FALSE	0	qPCR not performed	0			0	0	0	0	0	0	0	0	0	0	0	0	0	0	0	0	0	0	0	0	0	0	0	0	0	0	0	0	0	0	0	0	0	0	1	0
AD_winter_study_220725	48	Parainfluenza 1	0	ERS27176820	SAMEA120476134	BIOFIRE	2025-01-17	2025-01-20	292	0	0	TRUE	1	FALSE	FALSE	FALSE	0	qPCR not performed	0			0	0	0	0	0	0	0	0	0	0	0	0	0	0	0	0	0	0	0	0	0	0	0	0	0	0	0	0	0	0	0	0	0	0	1	0
AD_winter_study_220725	48	Parainfluenza 2	0	ERS27176820	SAMEA120476134	BIOFIRE	2025-01-17	2025-01-20	292	0	0	TRUE	1	FALSE	FALSE	FALSE	0	qPCR not performed	0			0	0	0	0	0	0	0	0	0	0	0	0	0	0	0	0	0	0	0	0	0	0	0	0	0	0	0	0	0	0	0	0	0	0	1	0
AD_winter_study_220725	48	Parainfluenza 3	0	ERS27176820	SAMEA120476134	BIOFIRE	2025-01-17	2025-01-20	292	0	0	TRUE	1	FALSE	FALSE	FALSE	0	qPCR not performed	0			0	0	0	0	0	0	0	0	0	0	0	0	0	0	0	0	0	0	0	0	0	0	0	0	0	0	0	0	0	0	0	0	0	0	1	0
AD_winter_study_220725	48	Parainfluenza 4	0	ERS27176820	SAMEA120476134	BIOFIRE	2025-01-17	2025-01-20	292	0	0	TRUE	1	FALSE	FALSE	FALSE	0	qPCR not performed	0			0	0	0	0	0	0	0	0	0	0	0	0	0	0	0	0	0	0	0	0	0	0	0	0	0	0	0	0	0	0	0	0	0	0	1	0
AD_winter_study_220725	48	RSV	0	ERS27176820	SAMEA120476134	BIOFIRE	2025-01-17	2025-01-20	292	0	0	TRUE	1	FALSE	FALSE	FALSE	0	qPCR not performed	0			0	0	0	0	0	0	0	0	0	0	0	0	0	0	0	0	0	0	0	0	0	0	0	0	0	0	0	0	0	0	0	0	0	0	1	0
AD_winter_study_220725	48	SARS-CoV-2	0	ERS27176820	SAMEA120476134	BIOFIRE	2025-01-17	2025-01-20	292	0	0	TRUE	1	FALSE	FALSE	FALSE	0	qPCR not performed	0			0	0	0	0	0	0	0	0	0	0	0	0	0	0	0	0	0	0	0	0	0	0	0	0	0	0	0	0	0	0	0	0	0	0	1	0
AD_winter_study_220725	48	unmapped	0	ERS27176820	SAMEA120476134	BIOFIRE	2025-01-17	2025-01-20	292	0	0	TRUE	1	FALSE	FALSE	TRUE	0	qPCR not performed	0			unmapped	0	0	0	0	0	0	0	0	0	0	0	0	0	0	0	0	0	134694	0	0	0	0	3.25773	100	0	0	0	0	0	0	0	0	0	1	0
AD_winter_study_220725	49	Adenovirus	0	ERS27176821	SAMEA120476135	BIOFIRE	2025-01-22	2025-01-23	293 - NC38	0	0	TRUE	1	FALSE	FALSE	FALSE	0	qPCR not performed	0			0	0	0	0	0	0	0	0	0	0	0	0	0	0	0	0	0	0	0	0	0	0	0	0	0	0	0	0	0	0	0	0	0	0	1	0
AD_winter_study_220725	49	Bordetella parapertussis	0	ERS27176821	SAMEA120476135	BIOFIRE	2025-01-22	2025-01-23	293 - NC38	0	0	TRUE	1	FALSE	FALSE	FALSE	0	qPCR not performed	0			0	0	0	0	0	0	0	0	0	0	0	0	0	0	0	0	0	0	0	0	0	0	0	0	0	0	0	0	0	0	0	0	0	0	1	0
AD_winter_study_220725	49	Bordetella pertussis	0	ERS27176821	SAMEA120476135	BIOFIRE	2025-01-22	2025-01-23	293 - NC38	0	0	TRUE	1	FALSE	FALSE	FALSE	0	qPCR not performed	0			0	0	0	0	0	0	0	0	0	0	0	0	0	0	0	0	0	0	0	0	0	0	0	0	0	0	0	0	0	0	0	0	0	0	1	0
AD_winter_study_220725	49	Chlamydia pneumoniae	0	ERS27176821	SAMEA120476135	BIOFIRE	2025-01-22	2025-01-23	293 - NC38	0	0	TRUE	1	FALSE	FALSE	FALSE	0	qPCR not performed	0			0	0	0	0	0	0	0	0	0	0	0	0	0	0	0	0	0	0	0	0	0	0	0	0	0	0	0	0	0	0	0	0	0	0	1	0
AD_winter_study_220725	49	Coronavirus 229E	0	ERS27176821	SAMEA120476135	BIOFIRE	2025-01-22	2025-01-23	293 - NC38	0	0	TRUE	1	FALSE	FALSE	FALSE	0	qPCR not performed	0			0	0	0	0	0	0	0	0	0	0	0	0	0	0	0	0	0	0	0	0	0	0	0	0	0	0	0	0	0	0	0	0	0	0	1	0
AD_winter_study_220725	49	Coronavirus HKU	0	ERS27176821	SAMEA120476135	BIOFIRE	2025-01-22	2025-01-23	293 - NC38	0	0	TRUE	1	FALSE	FALSE	FALSE	0	qPCR not performed	0			0	0	0	0	0	0	0	0	0	0	0	0	0	0	0	0	0	0	0	0	0	0	0	0	0	0	0	0	0	0	0	0	0	0	1	0
AD_winter_study_220725	49	Coronavirus NL63	0	ERS27176821	SAMEA120476135	BIOFIRE	2025-01-22	2025-01-23	293 - NC38	0	0	TRUE	1	FALSE	FALSE	FALSE	0	qPCR not performed	0			0	0	0	0	0	0	0	0	0	0	0	0	0	0	0	0	0	0	0	0	0	0	0	0	0	0	0	0	0	0	0	0	0	0	1	0
AD_winter_study_220725	49	Coronavirus OC43	0	ERS27176821	SAMEA120476135	BIOFIRE	2025-01-22	2025-01-23	293 - NC38	0	0	TRUE	1	FALSE	FALSE	FALSE	0	qPCR not performed	0			0	0	0	0	0	0	0	0	0	0	0	0	0	0	0	0	0	0	0	0	0	0	0	0	0	0	0	0	0	0	0	0	0	0	1	0
AD_winter_study_220725	49	Influenza A	0	ERS27176821	SAMEA120476135	BIOFIRE	2025-01-22	2025-01-23	293 - NC38	0	0	TRUE	1	FALSE	FALSE	FALSE	0	qPCR not performed	0			0	0	0	0	0	0	0	0	0	0	0	0	0	0	0	0	0	0	0	0	0	0	0	0	0	0	0	0	0	0	0	0	0	0	1	0
AD_winter_study_220725	49	Influenza A/H1	0	ERS27176821	SAMEA120476135	BIOFIRE	2025-01-22	2025-01-23	293 - NC38	0	0	TRUE	1	FALSE	FALSE	FALSE	0	qPCR not performed	0			0	0	0	0	0	0	0	0	0	0	0	0	0	0	0	0	0	0	0	0	0	0	0	0	0	0	0	0	0	0	0	0	0	0	1	0
AD_winter_study_220725	49	Influenza A/H1-2009	0	ERS27176821	SAMEA120476135	BIOFIRE	2025-01-22	2025-01-23	293 - NC38	0	0	TRUE	1	FALSE	FALSE	FALSE	0	qPCR not performed	0			0	0	0	0	0	0	0	0	0	0	0	0	0	0	0	0	0	0	0	0	0	0	0	0	0	0	0	0	0	0	0	0	0	0	1	0
AD_winter_study_220725	49	Influenza A/H3	0	ERS27176821	SAMEA120476135	BIOFIRE	2025-01-22	2025-01-23	293 - NC38	0	0	TRUE	1	FALSE	FALSE	FALSE	0	qPCR not performed	0			0	0	0	0	0	0	0	0	0	0	0	0	0	0	0	0	0	0	0	0	0	0	0	0	0	0	0	0	0	0	0	0	0	0	1	0
AD_winter_study_220725	49	Influenza B	0	ERS27176821	SAMEA120476135	BIOFIRE	2025-01-22	2025-01-23	293 - NC38	0	0	TRUE	1	FALSE	FALSE	FALSE	0	qPCR not performed	0			0	0	0	0	0	0	0	0	0	0	0	0	0	0	0	0	0	0	0	0	0	0	0	0	0	0	0	0	0	0	0	0	0	0	1	0
AD_winter_study_220725	49	MERS	0	ERS27176821	SAMEA120476135	BIOFIRE	2025-01-22	2025-01-23	293 - NC38	0	0	TRUE	1	FALSE	FALSE	FALSE	0	qPCR not performed	0			0	0	0	0	0	0	0	0	0	0	0	0	0	0	0	0	0	0	0	0	0	0	0	0	0	0	0	0	0	0	0	0	0	0	1	0
AD_winter_study_220725	49	Metapneumovirus	0	ERS27176821	SAMEA120476135	BIOFIRE	2025-01-22	2025-01-23	293 - NC38	0	0	TRUE	1	FALSE	FALSE	FALSE	0	qPCR not performed	0			0	0	0	0	0	0	0	0	0	0	0	0	0	0	0	0	0	0	0	0	0	0	0	0	0	0	0	0	0	0	0	0	0	0	1	0
AD_winter_study_220725	49	Mycoplasma pneumoniae	0	ERS27176821	SAMEA120476135	BIOFIRE	2025-01-22	2025-01-23	293 - NC38	0	0	TRUE	1	FALSE	FALSE	FALSE	0	qPCR not performed	0			0	0	0	0	0	0	0	0	0	0	0	0	0	0	0	0	0	0	0	0	0	0	0	0	0	0	0	0	0	0	0	0	0	0	1	0
AD_winter_study_220725	49	Parainfluenza 1	0	ERS27176821	SAMEA120476135	BIOFIRE	2025-01-22	2025-01-23	293 - NC38	0	0	TRUE	1	FALSE	FALSE	FALSE	0	qPCR not performed	0			0	0	0	0	0	0	0	0	0	0	0	0	0	0	0	0	0	0	0	0	0	0	0	0	0	0	0	0	0	0	0	0	0	0	1	0
AD_winter_study_220725	49	Parainfluenza 2	0	ERS27176821	SAMEA120476135	BIOFIRE	2025-01-22	2025-01-23	293 - NC38	0	0	TRUE	1	FALSE	FALSE	FALSE	0	qPCR not performed	0			0	0	0	0	0	0	0	0	0	0	0	0	0	0	0	0	0	0	0	0	0	0	0	0	0	0	0	0	0	0	0	0	0	0	1	0
AD_winter_study_220725	49	Parainfluenza 3	0	ERS27176821	SAMEA120476135	BIOFIRE	2025-01-22	2025-01-23	293 - NC38	0	0	TRUE	1	FALSE	FALSE	FALSE	0	qPCR not performed	0			0	0	0	0	0	0	0	0	0	0	0	0	0	0	0	0	0	0	0	0	0	0	0	0	0	0	0	0	0	0	0	0	0	0	1	0
AD_winter_study_220725	49	Parainfluenza 4	0	ERS27176821	SAMEA120476135	BIOFIRE	2025-01-22	2025-01-23	293 - NC38	0	0	TRUE	1	FALSE	FALSE	FALSE	0	qPCR not performed	0			0	0	0	0	0	0	0	0	0	0	0	0	0	0	0	0	0	0	0	0	0	0	0	0	0	0	0	0	0	0	0	0	0	0	1	0
AD_winter_study_220725	49	RSV	0	ERS27176821	SAMEA120476135	BIOFIRE	2025-01-22	2025-01-23	293 - NC38	0	0	TRUE	1	FALSE	FALSE	FALSE	0	qPCR not performed	0			0	0	0	0	0	0	0	0	0	0	0	0	0	0	0	0	0	0	0	0	0	0	0	0	0	0	0	0	0	0	0	0	0	0	1	0
AD_winter_study_220725	49	Rhinovirus/enterovirus	0	ERS27176821	SAMEA120476135	BIOFIRE	2025-01-22	2025-01-23	293 - NC38	0	0	TRUE	1	FALSE	FALSE	FALSE	0	qPCR not performed	0			0	0	0	0	0	0	0	0	0	0	0	0	0	0	0	0	0	0	0	0	0	0	0	0	0	0	0	0	0	0	0	0	0	0	1	0
AD_winter_study_220725	49	SARS-CoV-2	0	ERS27176821	SAMEA120476135	BIOFIRE	2025-01-22	2025-01-23	293 - NC38	0	0	TRUE	1	FALSE	FALSE	FALSE	0	qPCR not performed	0			0	0	0	0	0	0	0	0	0	0	0	0	0	0	0	0	0	0	0	0	0	0	0	0	0	0	0	0	0	0	0	0	0	0	1	0
AD_winter_study_220725	49	unmapped	0	ERS27176821	SAMEA120476135	BIOFIRE	2025-01-22	2025-01-23	293 - NC38	0	0	TRUE	1	FALSE	FALSE	TRUE	0	qPCR not performed	0			unmapped	0	0	0	0	0	0	0	0	0	0	0	0	0	0	0	0	0	132055	0	0	0	0	3.1939	100	0	0	0	0	0	0	0	0	0	1	0
AD_winter_study_220725	50	Influenza A	1	ERS27176822	SAMEA120476136	CEPHEID	2025-01-21	2025-01-23	294	0	0	TRUE	1	TRUE	TRUE	TRUE	1	qPCR performed	0	29.42	20.9	Flu A/H1-2009	13158	6.30099	3.36032	4.37993	4.76189	2.53952	3.31008	62657	476.189	9944	6272	4242	1325	75.5738	47.6668	32.2389	10.0699	286	30671	4165267	0.00686631	0.932477	74.6736	100	327	203	348.025	222.734	142	63	20	1	0	0	0
AD_winter_study_220725	50	Influenza B	0	ERS27176822	SAMEA120476136	CEPHEID	2025-01-21	2025-01-23	294	0	0	TRUE	1	FALSE	FALSE	FALSE	0	qPCR not performed	0			0	0	0	0	0	0	0	0	0	0	0	0	0	0	0	0	0	0	0	0	0	0	0	0	0	0	0	0	0	0	0	0	0	0	1	0
AD_winter_study_220725	50	RSV	0	ERS27176822	SAMEA120476136	CEPHEID	2025-01-21	2025-01-23	294	0	0	TRUE	1	FALSE	FALSE	FALSE	0	qPCR not performed	0			0	0	0	0	0	0	0	0	0	0	0	0	0	0	0	0	0	0	0	0	0	0	0	0	0	0	0	0	0	0	0	0	0	0	1	0
AD_winter_study_220725	50	SARS-CoV-2	0	ERS27176822	SAMEA120476136	CEPHEID	2025-01-21	2025-01-23	294	0	0	TRUE	1	FALSE	FALSE	FALSE	0	qPCR not performed	0			0	0	0	0	0	0	0	0	0	0	0	0	0	0	0	0	0	0	0	0	0	0	0	0	0	0	0	0	0	0	0	0	0	0	1	0
AD_winter_study_220725	50	unmapped	0	ERS27176822	SAMEA120476136	CEPHEID	2025-01-21	2025-01-23	294	0	0	TRUE	1	FALSE	FALSE	TRUE	0	qPCR not performed	0			unmapped	0	0	0	0	0	0	0	0	0	0	0	0	0	0	0	0	0	159776	0	0	0	0	3.86437	100	0	0	0	0	0	0	0	0	0	1	0
AD_winter_study_220725	51	Adenovirus	0	ERS27176823	SAMEA120476137	BIOFIRE	2025-01-21	2025-01-23	295	0	0	TRUE	1	FALSE	FALSE	FALSE	0	qPCR not performed	0			0	0	0	0	0	0	0	0	0	0	0	0	0	0	0	0	0	0	0	0	0	0	0	0	0	0	0	0	0	0	0	0	0	0	1	0
AD_winter_study_220725	51	Bordetella parapertussis	0	ERS27176823	SAMEA120476137	BIOFIRE	2025-01-21	2025-01-23	295	0	0	TRUE	1	FALSE	FALSE	FALSE	0	qPCR not performed	0			0	0	0	0	0	0	0	0	0	0	0	0	0	0	0	0	0	0	0	0	0	0	0	0	0	0	0	0	0	0	0	0	0	0	1	0
AD_winter_study_220725	51	Bordetella pertussis	0	ERS27176823	SAMEA120476137	BIOFIRE	2025-01-21	2025-01-23	295	0	0	TRUE	1	FALSE	FALSE	FALSE	0	qPCR not performed	0			0	0	0	0	0	0	0	0	0	0	0	0	0	0	0	0	0	0	0	0	0	0	0	0	0	0	0	0	0	0	0	0	0	0	1	0
AD_winter_study_220725	51	Chlamydia pneumoniae	0	ERS27176823	SAMEA120476137	BIOFIRE	2025-01-21	2025-01-23	295	0	0	TRUE	1	FALSE	FALSE	FALSE	0	qPCR not performed	0			0	0	0	0	0	0	0	0	0	0	0	0	0	0	0	0	0	0	0	0	0	0	0	0	0	0	0	0	0	0	0	0	0	0	1	0
AD_winter_study_220725	51	Coronavirus 229E	0	ERS27176823	SAMEA120476137	BIOFIRE	2025-01-21	2025-01-23	295	0	0	TRUE	1	FALSE	FALSE	FALSE	0	qPCR not performed	0			0	0	0	0	0	0	0	0	0	0	0	0	0	0	0	0	0	0	0	0	0	0	0	0	0	0	0	0	0	0	0	0	0	0	1	0
AD_winter_study_220725	51	Coronavirus HKU	0	ERS27176823	SAMEA120476137	BIOFIRE	2025-01-21	2025-01-23	295	0	0	TRUE	1	FALSE	FALSE	FALSE	0	qPCR not performed	0			0	0	0	0	0	0	0	0	0	0	0	0	0	0	0	0	0	0	0	0	0	0	0	0	0	0	0	0	0	0	0	0	0	0	1	0
AD_winter_study_220725	51	Coronavirus NL63	0	ERS27176823	SAMEA120476137	BIOFIRE	2025-01-21	2025-01-23	295	0	0	TRUE	1	FALSE	FALSE	FALSE	0	qPCR not performed	0			0	0	0	0	0	0	0	0	0	0	0	0	0	0	0	0	0	0	0	0	0	0	0	0	0	0	0	0	0	0	0	0	0	0	1	0
AD_winter_study_220725	51	Coronavirus OC43	0	ERS27176823	SAMEA120476137	BIOFIRE	2025-01-21	2025-01-23	295	0	0	TRUE	1	FALSE	FALSE	FALSE	0	qPCR not performed	0			0	0	0	0	0	0	0	0	0	0	0	0	0	0	0	0	0	0	0	0	0	0	0	0	0	0	0	0	0	0	0	0	0	0	1	0
AD_winter_study_220725	51	Influenza B	1	ERS27176823	SAMEA120476137	BIOFIRE	2025-01-21	2025-01-23	295	0	0	TRUE	1	FALSE	FALSE	FALSE	0	qPCR performed	1			0	0	0	0	0	0	0	0	0	0	0	0	0	0	0	0	0	0	0	0	0	0	0	0	0	0	0	0	0	0	0	0	0	0	0	1
AD_winter_study_220725	51	Influenza A	0	ERS27176823	SAMEA120476137	BIOFIRE	2025-01-21	2025-01-23	295	0	0	TRUE	1	FALSE	FALSE	FALSE	0	qPCR not performed	0			0	0	0	0	0	0	0	0	0	0	0	0	0	0	0	0	0	0	0	0	0	0	0	0	0	0	0	0	0	0	0	0	0	0	1	0
AD_winter_study_220725	51	Influenza A/H1	0	ERS27176823	SAMEA120476137	BIOFIRE	2025-01-21	2025-01-23	295	0	0	TRUE	1	FALSE	FALSE	FALSE	0	qPCR not performed	0			0	0	0	0	0	0	0	0	0	0	0	0	0	0	0	0	0	0	0	0	0	0	0	0	0	0	0	0	0	0	0	0	0	0	1	0
AD_winter_study_220725	51	Influenza A/H1-2009	0	ERS27176823	SAMEA120476137	BIOFIRE	2025-01-21	2025-01-23	295	0	0	TRUE	1	FALSE	FALSE	FALSE	0	qPCR not performed	0			0	0	0	0	0	0	0	0	0	0	0	0	0	0	0	0	0	0	0	0	0	0	0	0	0	0	0	0	0	0	0	0	0	0	1	0
AD_winter_study_220725	51	Influenza A/H3	0	ERS27176823	SAMEA120476137	BIOFIRE	2025-01-21	2025-01-23	295	0	0	TRUE	1	FALSE	FALSE	FALSE	0	qPCR not performed	0			0	0	0	0	0	0	0	0	0	0	0	0	0	0	0	0	0	0	0	0	0	0	0	0	0	0	0	0	0	0	0	0	0	0	1	0
AD_winter_study_220725	51	MERS	0	ERS27176823	SAMEA120476137	BIOFIRE	2025-01-21	2025-01-23	295	0	0	TRUE	1	FALSE	FALSE	FALSE	0	qPCR not performed	0			0	0	0	0	0	0	0	0	0	0	0	0	0	0	0	0	0	0	0	0	0	0	0	0	0	0	0	0	0	0	0	0	0	0	1	0
AD_winter_study_220725	51	Metapneumovirus	0	ERS27176823	SAMEA120476137	BIOFIRE	2025-01-21	2025-01-23	295	0	0	TRUE	1	FALSE	FALSE	FALSE	0	qPCR not performed	0			0	0	0	0	0	0	0	0	0	0	0	0	0	0	0	0	0	0	0	0	0	0	0	0	0	0	0	0	0	0	0	0	0	0	1	0
AD_winter_study_220725	51	Mycoplasma pneumoniae	0	ERS27176823	SAMEA120476137	BIOFIRE	2025-01-21	2025-01-23	295	0	0	TRUE	1	FALSE	FALSE	FALSE	0	qPCR not performed	0			0	0	0	0	0	0	0	0	0	0	0	0	0	0	0	0	0	0	0	0	0	0	0	0	0	0	0	0	0	0	0	0	0	0	1	0
AD_winter_study_220725	51	Parainfluenza 1	0	ERS27176823	SAMEA120476137	BIOFIRE	2025-01-21	2025-01-23	295	0	0	TRUE	1	FALSE	FALSE	FALSE	0	qPCR not performed	0			0	0	0	0	0	0	0	0	0	0	0	0	0	0	0	0	0	0	0	0	0	0	0	0	0	0	0	0	0	0	0	0	0	0	1	0
AD_winter_study_220725	51	Parainfluenza 2	0	ERS27176823	SAMEA120476137	BIOFIRE	2025-01-21	2025-01-23	295	0	0	TRUE	1	FALSE	FALSE	FALSE	0	qPCR not performed	0			0	0	0	0	0	0	0	0	0	0	0	0	0	0	0	0	0	0	0	0	0	0	0	0	0	0	0	0	0	0	0	0	0	0	1	0
AD_winter_study_220725	51	Parainfluenza 3	0	ERS27176823	SAMEA120476137	BIOFIRE	2025-01-21	2025-01-23	295	0	0	TRUE	1	FALSE	FALSE	FALSE	0	qPCR not performed	0			0	0	0	0	0	0	0	0	0	0	0	0	0	0	0	0	0	0	0	0	0	0	0	0	0	0	0	0	0	0	0	0	0	0	1	0
AD_winter_study_220725	51	Parainfluenza 4	0	ERS27176823	SAMEA120476137	BIOFIRE	2025-01-21	2025-01-23	295	0	0	TRUE	1	FALSE	FALSE	FALSE	0	qPCR not performed	0			0	0	0	0	0	0	0	0	0	0	0	0	0	0	0	0	0	0	0	0	0	0	0	0	0	0	0	0	0	0	0	0	0	0	1	0
AD_winter_study_220725	51	RSV	0	ERS27176823	SAMEA120476137	BIOFIRE	2025-01-21	2025-01-23	295	0	0	TRUE	1	FALSE	FALSE	FALSE	0	qPCR not performed	0			0	0	0	0	0	0	0	0	0	0	0	0	0	0	0	0	0	0	0	0	0	0	0	0	0	0	0	0	0	0	0	0	0	0	1	0
AD_winter_study_220725	51	Rhinovirus/enterovirus	0	ERS27176823	SAMEA120476137	BIOFIRE	2025-01-21	2025-01-23	295	0	0	TRUE	1	FALSE	FALSE	FALSE	0	qPCR not performed	0			0	0	0	0	0	0	0	0	0	0	0	0	0	0	0	0	0	0	0	0	0	0	0	0	0	0	0	0	0	0	0	0	0	0	1	0
AD_winter_study_220725	51	SARS-CoV-2	0	ERS27176823	SAMEA120476137	BIOFIRE	2025-01-21	2025-01-23	295	0	0	TRUE	1	FALSE	FALSE	FALSE	0	qPCR not performed	0			0	0	0	0	0	0	0	0	0	0	0	0	0	0	0	0	0	0	0	0	0	0	0	0	0	0	0	0	0	0	0	0	0	0	1	0
AD_winter_study_220725	51	unmapped	0	ERS27176823	SAMEA120476137	BIOFIRE	2025-01-21	2025-01-23	295	0	0	TRUE	1	FALSE	FALSE	TRUE	0	qPCR not performed	0			unmapped	0	0	0	0	0	0	0	0	0	0	0	0	0	0	0	0	0	212560	0	0	0	0	5.14101	100	0	0	0	0	0	0	0	0	0	1	0
AD_winter_study_220725	52	Adenovirus	0	ERS27176824	SAMEA120476138	BIOFIRE	2025-01-22	2025-01-23	296	0	0	TRUE	0	FALSE	FALSE	FALSE	0	qPCR not performed	0			0	0	0	0	0	0	0	0	0	0	0	0	0	0	0	0	0	0	0	0	0	0	0	0	0	0	0	0	0	0	0	0	0	0	0	0
AD_winter_study_220725	52	Bordetella parapertussis	0	ERS27176824	SAMEA120476138	BIOFIRE	2025-01-22	2025-01-23	296	0	0	TRUE	0	FALSE	FALSE	FALSE	0	qPCR not performed	0			0	0	0	0	0	0	0	0	0	0	0	0	0	0	0	0	0	0	0	0	0	0	0	0	0	0	0	0	0	0	0	0	0	0	0	0
AD_winter_study_220725	52	Bordetella pertussis	0	ERS27176824	SAMEA120476138	BIOFIRE	2025-01-22	2025-01-23	296	0	0	TRUE	0	FALSE	FALSE	FALSE	0	qPCR not performed	0			0	0	0	0	0	0	0	0	0	0	0	0	0	0	0	0	0	0	0	0	0	0	0	0	0	0	0	0	0	0	0	0	0	0	0	0
AD_winter_study_220725	52	Chlamydia pneumoniae	0	ERS27176824	SAMEA120476138	BIOFIRE	2025-01-22	2025-01-23	296	0	0	TRUE	0	FALSE	FALSE	FALSE	0	qPCR not performed	0			0	0	0	0	0	0	0	0	0	0	0	0	0	0	0	0	0	0	0	0	0	0	0	0	0	0	0	0	0	0	0	0	0	0	0	0
AD_winter_study_220725	52	Coronavirus 229E	0	ERS27176824	SAMEA120476138	BIOFIRE	2025-01-22	2025-01-23	296	0	0	TRUE	0	FALSE	FALSE	FALSE	0	qPCR not performed	0			0	0	0	0	0	0	0	0	0	0	0	0	0	0	0	0	0	0	0	0	0	0	0	0	0	0	0	0	0	0	0	0	0	0	0	0
AD_winter_study_220725	52	Coronavirus HKU	0	ERS27176824	SAMEA120476138	BIOFIRE	2025-01-22	2025-01-23	296	0	0	TRUE	0	FALSE	FALSE	FALSE	0	qPCR not performed	0			0	0	0	0	0	0	0	0	0	0	0	0	0	0	0	0	0	0	0	0	0	0	0	0	0	0	0	0	0	0	0	0	0	0	0	0
AD_winter_study_220725	52	Coronavirus NL63	0	ERS27176824	SAMEA120476138	BIOFIRE	2025-01-22	2025-01-23	296	0	0	TRUE	0	FALSE	FALSE	FALSE	0	qPCR not performed	0			0	0	0	0	0	0	0	0	0	0	0	0	0	0	0	0	0	0	0	0	0	0	0	0	0	0	0	0	0	0	0	0	0	0	0	0
AD_winter_study_220725	52	Coronavirus OC43	0	ERS27176824	SAMEA120476138	BIOFIRE	2025-01-22	2025-01-23	296	0	0	TRUE	0	FALSE	FALSE	FALSE	0	qPCR not performed	0			0	0	0	0	0	0	0	0	0	0	0	0	0	0	0	0	0	0	0	0	0	0	0	0	0	0	0	0	0	0	0	0	0	0	0	0
AD_winter_study_220725	52	Influenza A	0	ERS27176824	SAMEA120476138	BIOFIRE	2025-01-22	2025-01-23	296	0	0	TRUE	0	FALSE	FALSE	FALSE	0	qPCR not performed	0			0	0	0	0	0	0	0	0	0	0	0	0	0	0	0	0	0	0	0	0	0	0	0	0	0	0	0	0	0	0	0	0	0	0	0	0
AD_winter_study_220725	52	Influenza A/H1	0	ERS27176824	SAMEA120476138	BIOFIRE	2025-01-22	2025-01-23	296	0	0	TRUE	0	FALSE	FALSE	FALSE	0	qPCR not performed	0			0	0	0	0	0	0	0	0	0	0	0	0	0	0	0	0	0	0	0	0	0	0	0	0	0	0	0	0	0	0	0	0	0	0	0	0
AD_winter_study_220725	52	Influenza A/H1-2009	0	ERS27176824	SAMEA120476138	BIOFIRE	2025-01-22	2025-01-23	296	0	0	TRUE	0	FALSE	FALSE	FALSE	0	qPCR not performed	0			0	0	0	0	0	0	0	0	0	0	0	0	0	0	0	0	0	0	0	0	0	0	0	0	0	0	0	0	0	0	0	0	0	0	0	0
AD_winter_study_220725	52	Influenza A/H3	0	ERS27176824	SAMEA120476138	BIOFIRE	2025-01-22	2025-01-23	296	0	0	TRUE	0	FALSE	FALSE	FALSE	0	qPCR not performed	0			0	0	0	0	0	0	0	0	0	0	0	0	0	0	0	0	0	0	0	0	0	0	0	0	0	0	0	0	0	0	0	0	0	0	0	0
AD_winter_study_220725	52	Influenza B	0	ERS27176824	SAMEA120476138	BIOFIRE	2025-01-22	2025-01-23	296	0	0	TRUE	0	FALSE	FALSE	FALSE	0	qPCR not performed	0			0	0	0	0	0	0	0	0	0	0	0	0	0	0	0	0	0	0	0	0	0	0	0	0	0	0	0	0	0	0	0	0	0	0	0	0
AD_winter_study_220725	52	MERS	0	ERS27176824	SAMEA120476138	BIOFIRE	2025-01-22	2025-01-23	296	0	0	TRUE	0	FALSE	FALSE	FALSE	0	qPCR not performed	0			0	0	0	0	0	0	0	0	0	0	0	0	0	0	0	0	0	0	0	0	0	0	0	0	0	0	0	0	0	0	0	0	0	0	0	0
AD_winter_study_220725	52	Metapneumovirus	0	ERS27176824	SAMEA120476138	BIOFIRE	2025-01-22	2025-01-23	296	0	0	TRUE	0	FALSE	FALSE	FALSE	0	qPCR not performed	0			0	0	0	0	0	0	0	0	0	0	0	0	0	0	0	0	0	0	0	0	0	0	0	0	0	0	0	0	0	0	0	0	0	0	0	0
AD_winter_study_220725	52	Mycoplasma pneumoniae	0	ERS27176824	SAMEA120476138	BIOFIRE	2025-01-22	2025-01-23	296	0	0	TRUE	0	FALSE	FALSE	FALSE	0	qPCR not performed	0			0	0	0	0	0	0	0	0	0	0	0	0	0	0	0	0	0	0	0	0	0	0	0	0	0	0	0	0	0	0	0	0	0	0	0	0
AD_winter_study_220725	52	Parainfluenza 1	1	ERS27176824	SAMEA120476138	BIOFIRE	2025-01-22	2025-01-23	296	0	0	TRUE	0	FALSE	FALSE	FALSE	0	qPCR performed	1			0	0	0	0	0	0	0	0	0	0	0	0	0	0	0	0	0	0	0	0	0	0	0	0	0	0	0	0	0	0	0	0	0	0	0	0
AD_winter_study_220725	52	Parainfluenza 2	0	ERS27176824	SAMEA120476138	BIOFIRE	2025-01-22	2025-01-23	296	0	0	TRUE	0	FALSE	FALSE	FALSE	0	qPCR not performed	0			0	0	0	0	0	0	0	0	0	0	0	0	0	0	0	0	0	0	0	0	0	0	0	0	0	0	0	0	0	0	0	0	0	0	0	0
AD_winter_study_220725	52	Parainfluenza 3	0	ERS27176824	SAMEA120476138	BIOFIRE	2025-01-22	2025-01-23	296	0	0	TRUE	0	FALSE	FALSE	FALSE	0	qPCR not performed	0			0	0	0	0	0	0	0	0	0	0	0	0	0	0	0	0	0	0	0	0	0	0	0	0	0	0	0	0	0	0	0	0	0	0	0	0
AD_winter_study_220725	52	Parainfluenza 4	0	ERS27176824	SAMEA120476138	BIOFIRE	2025-01-22	2025-01-23	296	0	0	TRUE	0	FALSE	FALSE	FALSE	0	qPCR not performed	0			0	0	0	0	0	0	0	0	0	0	0	0	0	0	0	0	0	0	0	0	0	0	0	0	0	0	0	0	0	0	0	0	0	0	0	0
AD_winter_study_220725	52	RSV	0	ERS27176824	SAMEA120476138	BIOFIRE	2025-01-22	2025-01-23	296	0	0	TRUE	0	FALSE	FALSE	FALSE	0	qPCR not performed	0			0	0	0	0	0	0	0	0	0	0	0	0	0	0	0	0	0	0	0	0	0	0	0	0	0	0	0	0	0	0	0	0	0	0	0	0
AD_winter_study_220725	52	Rhinovirus/enterovirus	0	ERS27176824	SAMEA120476138	BIOFIRE	2025-01-22	2025-01-23	296	0	0	TRUE	0	FALSE	FALSE	FALSE	0	qPCR not performed	0			0	0	0	0	0	0	0	0	0	0	0	0	0	0	0	0	0	0	0	0	0	0	0	0	0	0	0	0	0	0	0	0	0	0	0	0
AD_winter_study_220725	52	SARS-CoV-2	0	ERS27176824	SAMEA120476138	BIOFIRE	2025-01-22	2025-01-23	296	0	0	TRUE	0	FALSE	FALSE	FALSE	0	qPCR not performed	0			0	0	0	0	0	0	0	0	0	0	0	0	0	0	0	0	0	0	0	0	0	0	0	0	0	0	0	0	0	0	0	0	0	0	0	0
AD_winter_study_220725	52	unmapped	0	ERS27176824	SAMEA120476138	BIOFIRE	2025-01-22	2025-01-23	296	0	0	TRUE	0	FALSE	FALSE	TRUE	0	qPCR not performed	0			unmapped	0	0	0	0	0	0	0	0	0	0	0	0	0	0	0	0	0	96413	0	0	0	0	2.33186	100	0	0	0	0	0	0	0	0	0	0	0
AD_winter_study_220725	53	Adenovirus	0	ERS27176825	SAMEA120476139	BIOFIRE	2025-01-18	2025-01-23	297	0	0	TRUE	0	FALSE	FALSE	FALSE	0	qPCR not performed	0			0	0	0	0	0	0	0	0	0	0	0	0	0	0	0	0	0	0	0	0	0	0	0	0	0	0	0	0	0	0	0	0	0	0	0	0
AD_winter_study_220725	53	Bordetella parapertussis	0	ERS27176825	SAMEA120476139	BIOFIRE	2025-01-18	2025-01-23	297	0	0	TRUE	0	FALSE	FALSE	FALSE	0	qPCR not performed	0			0	0	0	0	0	0	0	0	0	0	0	0	0	0	0	0	0	0	0	0	0	0	0	0	0	0	0	0	0	0	0	0	0	0	0	0
AD_winter_study_220725	53	Bordetella pertussis	0	ERS27176825	SAMEA120476139	BIOFIRE	2025-01-18	2025-01-23	297	0	0	TRUE	0	FALSE	FALSE	FALSE	0	qPCR not performed	0			0	0	0	0	0	0	0	0	0	0	0	0	0	0	0	0	0	0	0	0	0	0	0	0	0	0	0	0	0	0	0	0	0	0	0	0
AD_winter_study_220725	53	Coronavirus OC43	1	ERS27176825	SAMEA120476139	BIOFIRE	2025-01-18	2025-01-23	297	0	0	TRUE	0	FALSE	FALSE	FALSE	0	qPCR performed	1			0	0	0	0	0	0	0	0	0	0	0	0	0	0	0	0	0	0	0	0	0	0	0	0	0	0	0	0	0	0	0	0	0	0	0	0
AD_winter_study_220725	53	Chlamydia pneumoniae	0	ERS27176825	SAMEA120476139	BIOFIRE	2025-01-18	2025-01-23	297	0	0	TRUE	0	FALSE	FALSE	FALSE	0	qPCR not performed	0			0	0	0	0	0	0	0	0	0	0	0	0	0	0	0	0	0	0	0	0	0	0	0	0	0	0	0	0	0	0	0	0	0	0	0	0
AD_winter_study_220725	53	Coronavirus 229E	0	ERS27176825	SAMEA120476139	BIOFIRE	2025-01-18	2025-01-23	297	0	0	TRUE	0	FALSE	FALSE	FALSE	0	qPCR not performed	0			0	0	0	0	0	0	0	0	0	0	0	0	0	0	0	0	0	0	0	0	0	0	0	0	0	0	0	0	0	0	0	0	0	0	0	0
AD_winter_study_220725	53	Coronavirus HKU	0	ERS27176825	SAMEA120476139	BIOFIRE	2025-01-18	2025-01-23	297	0	0	TRUE	0	FALSE	FALSE	FALSE	0	qPCR not performed	0			0	0	0	0	0	0	0	0	0	0	0	0	0	0	0	0	0	0	0	0	0	0	0	0	0	0	0	0	0	0	0	0	0	0	0	0
AD_winter_study_220725	53	Coronavirus NL63	0	ERS27176825	SAMEA120476139	BIOFIRE	2025-01-18	2025-01-23	297	0	0	TRUE	0	FALSE	FALSE	FALSE	0	qPCR not performed	0			0	0	0	0	0	0	0	0	0	0	0	0	0	0	0	0	0	0	0	0	0	0	0	0	0	0	0	0	0	0	0	0	0	0	0	0
AD_winter_study_220725	53	Influenza A	0	ERS27176825	SAMEA120476139	BIOFIRE	2025-01-18	2025-01-23	297	0	0	TRUE	0	FALSE	FALSE	FALSE	0	qPCR not performed	0			0	0	0	0	0	0	0	0	0	0	0	0	0	0	0	0	0	0	0	0	0	0	0	0	0	0	0	0	0	0	0	0	0	0	0	0
AD_winter_study_220725	53	Influenza A/H1	0	ERS27176825	SAMEA120476139	BIOFIRE	2025-01-18	2025-01-23	297	0	0	TRUE	0	FALSE	FALSE	FALSE	0	qPCR not performed	0			0	0	0	0	0	0	0	0	0	0	0	0	0	0	0	0	0	0	0	0	0	0	0	0	0	0	0	0	0	0	0	0	0	0	0	0
AD_winter_study_220725	53	Influenza A/H1-2009	0	ERS27176825	SAMEA120476139	BIOFIRE	2025-01-18	2025-01-23	297	0	0	TRUE	0	FALSE	FALSE	FALSE	0	qPCR not performed	0			0	0	0	0	0	0	0	0	0	0	0	0	0	0	0	0	0	0	0	0	0	0	0	0	0	0	0	0	0	0	0	0	0	0	0	0
AD_winter_study_220725	53	Influenza A/H3	0	ERS27176825	SAMEA120476139	BIOFIRE	2025-01-18	2025-01-23	297	0	0	TRUE	0	FALSE	FALSE	FALSE	0	qPCR not performed	0			0	0	0	0	0	0	0	0	0	0	0	0	0	0	0	0	0	0	0	0	0	0	0	0	0	0	0	0	0	0	0	0	0	0	0	0
AD_winter_study_220725	53	Influenza B	0	ERS27176825	SAMEA120476139	BIOFIRE	2025-01-18	2025-01-23	297	0	0	TRUE	0	FALSE	FALSE	FALSE	0	qPCR not performed	0			0	0	0	0	0	0	0	0	0	0	0	0	0	0	0	0	0	0	0	0	0	0	0	0	0	0	0	0	0	0	0	0	0	0	0	0
AD_winter_study_220725	53	MERS	0	ERS27176825	SAMEA120476139	BIOFIRE	2025-01-18	2025-01-23	297	0	0	TRUE	0	FALSE	FALSE	FALSE	0	qPCR not performed	0			0	0	0	0	0	0	0	0	0	0	0	0	0	0	0	0	0	0	0	0	0	0	0	0	0	0	0	0	0	0	0	0	0	0	0	0
AD_winter_study_220725	53	Metapneumovirus	0	ERS27176825	SAMEA120476139	BIOFIRE	2025-01-18	2025-01-23	297	0	0	TRUE	0	FALSE	FALSE	FALSE	0	qPCR not performed	0			0	0	0	0	0	0	0	0	0	0	0	0	0	0	0	0	0	0	0	0	0	0	0	0	0	0	0	0	0	0	0	0	0	0	0	0
AD_winter_study_220725	53	Mycoplasma pneumoniae	0	ERS27176825	SAMEA120476139	BIOFIRE	2025-01-18	2025-01-23	297	0	0	TRUE	0	FALSE	FALSE	FALSE	0	qPCR not performed	0			0	0	0	0	0	0	0	0	0	0	0	0	0	0	0	0	0	0	0	0	0	0	0	0	0	0	0	0	0	0	0	0	0	0	0	0
AD_winter_study_220725	53	Parainfluenza 1	0	ERS27176825	SAMEA120476139	BIOFIRE	2025-01-18	2025-01-23	297	0	0	TRUE	0	FALSE	FALSE	FALSE	0	qPCR not performed	0			0	0	0	0	0	0	0	0	0	0	0	0	0	0	0	0	0	0	0	0	0	0	0	0	0	0	0	0	0	0	0	0	0	0	0	0
AD_winter_study_220725	53	Parainfluenza 2	0	ERS27176825	SAMEA120476139	BIOFIRE	2025-01-18	2025-01-23	297	0	0	TRUE	0	FALSE	FALSE	FALSE	0	qPCR not performed	0			0	0	0	0	0	0	0	0	0	0	0	0	0	0	0	0	0	0	0	0	0	0	0	0	0	0	0	0	0	0	0	0	0	0	0	0
AD_winter_study_220725	53	Parainfluenza 3	0	ERS27176825	SAMEA120476139	BIOFIRE	2025-01-18	2025-01-23	297	0	0	TRUE	0	FALSE	FALSE	FALSE	0	qPCR not performed	0			0	0	0	0	0	0	0	0	0	0	0	0	0	0	0	0	0	0	0	0	0	0	0	0	0	0	0	0	0	0	0	0	0	0	0	0
AD_winter_study_220725	53	Parainfluenza 4	0	ERS27176825	SAMEA120476139	BIOFIRE	2025-01-18	2025-01-23	297	0	0	TRUE	0	FALSE	FALSE	FALSE	0	qPCR not performed	0			0	0	0	0	0	0	0	0	0	0	0	0	0	0	0	0	0	0	0	0	0	0	0	0	0	0	0	0	0	0	0	0	0	0	0	0
AD_winter_study_220725	53	RSV	0	ERS27176825	SAMEA120476139	BIOFIRE	2025-01-18	2025-01-23	297	0	0	TRUE	0	FALSE	FALSE	FALSE	0	qPCR not performed	0			0	0	0	0	0	0	0	0	0	0	0	0	0	0	0	0	0	0	0	0	0	0	0	0	0	0	0	0	0	0	0	0	0	0	0	0
AD_winter_study_220725	53	Rhinovirus/enterovirus	0	ERS27176825	SAMEA120476139	BIOFIRE	2025-01-18	2025-01-23	297	0	0	TRUE	0	FALSE	FALSE	FALSE	0	qPCR not performed	0			0	0	0	0	0	0	0	0	0	0	0	0	0	0	0	0	0	0	0	0	0	0	0	0	0	0	0	0	0	0	0	0	0	0	0	0
AD_winter_study_220725	53	SARS-CoV-2	0	ERS27176825	SAMEA120476139	BIOFIRE	2025-01-18	2025-01-23	297	0	0	TRUE	0	FALSE	FALSE	FALSE	0	qPCR not performed	0			0	0	0	0	0	0	0	0	0	0	0	0	0	0	0	0	0	0	0	0	0	0	0	0	0	0	0	0	0	0	0	0	0	0	0	0
AD_winter_study_220725	53	unmapped	0	ERS27176825	SAMEA120476139	BIOFIRE	2025-01-18	2025-01-23	297	0	0	TRUE	0	FALSE	FALSE	TRUE	0	qPCR not performed	0			unmapped	0	0	0	0	0	0	0	0	0	0	0	0	0	0	0	0	0	186339	0	0	0	0	4.50682	100	0	0	0	0	0	0	0	0	0	0	0
AD_winter_study_220725	54	Adenovirus	0	ERS27176826	SAMEA120476140	BIOFIRE	2025-01-18	2025-01-23	298	0	0	TRUE	0	FALSE	FALSE	FALSE	0	qPCR not performed	0			0	0	0	0	0	0	0	0	0	0	0	0	0	0	0	0	0	0	0	0	0	0	0	0	0	0	0	0	0	0	0	0	0	0	0	0
AD_winter_study_220725	54	Bordetella parapertussis	0	ERS27176826	SAMEA120476140	BIOFIRE	2025-01-18	2025-01-23	298	0	0	TRUE	0	FALSE	FALSE	FALSE	0	qPCR not performed	0			0	0	0	0	0	0	0	0	0	0	0	0	0	0	0	0	0	0	0	0	0	0	0	0	0	0	0	0	0	0	0	0	0	0	0	0
AD_winter_study_220725	54	Bordetella pertussis	0	ERS27176826	SAMEA120476140	BIOFIRE	2025-01-18	2025-01-23	298	0	0	TRUE	0	FALSE	FALSE	FALSE	0	qPCR not performed	0			0	0	0	0	0	0	0	0	0	0	0	0	0	0	0	0	0	0	0	0	0	0	0	0	0	0	0	0	0	0	0	0	0	0	0	0
AD_winter_study_220725	54	Chlamydia pneumoniae	0	ERS27176826	SAMEA120476140	BIOFIRE	2025-01-18	2025-01-23	298	0	0	TRUE	0	FALSE	FALSE	FALSE	0	qPCR not performed	0			0	0	0	0	0	0	0	0	0	0	0	0	0	0	0	0	0	0	0	0	0	0	0	0	0	0	0	0	0	0	0	0	0	0	0	0
AD_winter_study_220725	54	Coronavirus 229E	0	ERS27176826	SAMEA120476140	BIOFIRE	2025-01-18	2025-01-23	298	0	0	TRUE	0	FALSE	FALSE	FALSE	0	qPCR not performed	0			0	0	0	0	0	0	0	0	0	0	0	0	0	0	0	0	0	0	0	0	0	0	0	0	0	0	0	0	0	0	0	0	0	0	0	0
AD_winter_study_220725	54	Coronavirus HKU	0	ERS27176826	SAMEA120476140	BIOFIRE	2025-01-18	2025-01-23	298	0	0	TRUE	0	FALSE	FALSE	FALSE	0	qPCR not performed	0			0	0	0	0	0	0	0	0	0	0	0	0	0	0	0	0	0	0	0	0	0	0	0	0	0	0	0	0	0	0	0	0	0	0	0	0
AD_winter_study_220725	54	Coronavirus NL63	0	ERS27176826	SAMEA120476140	BIOFIRE	2025-01-18	2025-01-23	298	0	0	TRUE	0	FALSE	FALSE	FALSE	0	qPCR not performed	0			0	0	0	0	0	0	0	0	0	0	0	0	0	0	0	0	0	0	0	0	0	0	0	0	0	0	0	0	0	0	0	0	0	0	0	0
AD_winter_study_220725	54	Coronavirus OC43	0	ERS27176826	SAMEA120476140	BIOFIRE	2025-01-18	2025-01-23	298	0	0	TRUE	0	FALSE	FALSE	FALSE	0	qPCR not performed	0			0	0	0	0	0	0	0	0	0	0	0	0	0	0	0	0	0	0	0	0	0	0	0	0	0	0	0	0	0	0	0	0	0	0	0	0
AD_winter_study_220725	54	Influenza A	0	ERS27176826	SAMEA120476140	BIOFIRE	2025-01-18	2025-01-23	298	0	0	TRUE	0	FALSE	FALSE	FALSE	0	qPCR not performed	0			0	0	0	0	0	0	0	0	0	0	0	0	0	0	0	0	0	0	0	0	0	0	0	0	0	0	0	0	0	0	0	0	0	0	0	0
AD_winter_study_220725	54	Influenza A/H1	0	ERS27176826	SAMEA120476140	BIOFIRE	2025-01-18	2025-01-23	298	0	0	TRUE	0	FALSE	FALSE	FALSE	0	qPCR not performed	0			0	0	0	0	0	0	0	0	0	0	0	0	0	0	0	0	0	0	0	0	0	0	0	0	0	0	0	0	0	0	0	0	0	0	0	0
AD_winter_study_220725	54	Influenza A/H1-2009	0	ERS27176826	SAMEA120476140	BIOFIRE	2025-01-18	2025-01-23	298	0	0	TRUE	0	FALSE	FALSE	FALSE	0	qPCR not performed	0			0	0	0	0	0	0	0	0	0	0	0	0	0	0	0	0	0	0	0	0	0	0	0	0	0	0	0	0	0	0	0	0	0	0	0	0
AD_winter_study_220725	54	Influenza A/H3	0	ERS27176826	SAMEA120476140	BIOFIRE	2025-01-18	2025-01-23	298	0	0	TRUE	0	FALSE	FALSE	FALSE	0	qPCR not performed	0			0	0	0	0	0	0	0	0	0	0	0	0	0	0	0	0	0	0	0	0	0	0	0	0	0	0	0	0	0	0	0	0	0	0	0	0
AD_winter_study_220725	54	Influenza B	0	ERS27176826	SAMEA120476140	BIOFIRE	2025-01-18	2025-01-23	298	0	0	TRUE	0	FALSE	FALSE	FALSE	0	qPCR not performed	0			0	0	0	0	0	0	0	0	0	0	0	0	0	0	0	0	0	0	0	0	0	0	0	0	0	0	0	0	0	0	0	0	0	0	0	0
AD_winter_study_220725	54	MERS	0	ERS27176826	SAMEA120476140	BIOFIRE	2025-01-18	2025-01-23	298	0	0	TRUE	0	FALSE	FALSE	FALSE	0	qPCR not performed	0			0	0	0	0	0	0	0	0	0	0	0	0	0	0	0	0	0	0	0	0	0	0	0	0	0	0	0	0	0	0	0	0	0	0	0	0
AD_winter_study_220725	54	Metapneumovirus	1	ERS27176826	SAMEA120476140	BIOFIRE	2025-01-18	2025-01-23	298	0	0	TRUE	0	TRUE	TRUE	FALSE	0	qPCR performed	1			Human_metapneumovirus_isolate_00-1	13350	1	1	1	0.00921348	0.00921348	0.00921348	123	0.921348	123	0	0	0	0.921348	0	0	0	1	30671	4165267	2.40081e-05	0.00326041	0.166389	100	246	123	246	123	0	0	0	0	0	0	0
AD_winter_study_220725	54	Mycoplasma pneumoniae	0	ERS27176826	SAMEA120476140	BIOFIRE	2025-01-18	2025-01-23	298	0	0	TRUE	0	FALSE	FALSE	FALSE	0	qPCR not performed	0			0	0	0	0	0	0	0	0	0	0	0	0	0	0	0	0	0	0	0	0	0	0	0	0	0	0	0	0	0	0	0	0	0	0	0	0
AD_winter_study_220725	54	Parainfluenza 1	0	ERS27176826	SAMEA120476140	BIOFIRE	2025-01-18	2025-01-23	298	0	0	TRUE	0	FALSE	FALSE	FALSE	0	qPCR not performed	0			0	0	0	0	0	0	0	0	0	0	0	0	0	0	0	0	0	0	0	0	0	0	0	0	0	0	0	0	0	0	0	0	0	0	0	0
AD_winter_study_220725	54	Parainfluenza 2	0	ERS27176826	SAMEA120476140	BIOFIRE	2025-01-18	2025-01-23	298	0	0	TRUE	0	FALSE	FALSE	FALSE	0	qPCR not performed	0			0	0	0	0	0	0	0	0	0	0	0	0	0	0	0	0	0	0	0	0	0	0	0	0	0	0	0	0	0	0	0	0	0	0	0	0
AD_winter_study_220725	54	Parainfluenza 3	0	ERS27176826	SAMEA120476140	BIOFIRE	2025-01-18	2025-01-23	298	0	0	TRUE	0	FALSE	FALSE	FALSE	0	qPCR not performed	0			0	0	0	0	0	0	0	0	0	0	0	0	0	0	0	0	0	0	0	0	0	0	0	0	0	0	0	0	0	0	0	0	0	0	0	0
AD_winter_study_220725	54	Parainfluenza 4	0	ERS27176826	SAMEA120476140	BIOFIRE	2025-01-18	2025-01-23	298	0	0	TRUE	0	FALSE	FALSE	FALSE	0	qPCR not performed	0			0	0	0	0	0	0	0	0	0	0	0	0	0	0	0	0	0	0	0	0	0	0	0	0	0	0	0	0	0	0	0	0	0	0	0	0
AD_winter_study_220725	54	RSV	0	ERS27176826	SAMEA120476140	BIOFIRE	2025-01-18	2025-01-23	298	0	0	TRUE	0	FALSE	FALSE	FALSE	0	qPCR not performed	0			0	0	0	0	0	0	0	0	0	0	0	0	0	0	0	0	0	0	0	0	0	0	0	0	0	0	0	0	0	0	0	0	0	0	0	0
AD_winter_study_220725	54	Rhinovirus/enterovirus	0	ERS27176826	SAMEA120476140	BIOFIRE	2025-01-18	2025-01-23	298	0	0	TRUE	0	FALSE	FALSE	FALSE	0	qPCR not performed	0			0	0	0	0	0	0	0	0	0	0	0	0	0	0	0	0	0	0	0	0	0	0	0	0	0	0	0	0	0	0	0	0	0	0	0	0
AD_winter_study_220725	54	SARS-CoV-2	0	ERS27176826	SAMEA120476140	BIOFIRE	2025-01-18	2025-01-23	298	0	0	TRUE	0	FALSE	FALSE	FALSE	0	qPCR not performed	0			0	0	0	0	0	0	0	0	0	0	0	0	0	0	0	0	0	0	0	0	0	0	0	0	0	0	0	0	0	0	0	0	0	0	0	0
AD_winter_study_220725	54	unmapped	0	ERS27176826	SAMEA120476140	BIOFIRE	2025-01-18	2025-01-23	298	0	0	TRUE	0	FALSE	FALSE	TRUE	0	qPCR not performed	0			unmapped	0	0	0	0	0	0	0	0	0	0	0	0	0	0	0	0	0	119331	0	0	0	0	2.88616	100	0	0	0	0	0	0	0	0	0	0	0
AD_winter_study_220725	55	Adenovirus	0	ERS27176827	SAMEA120476141	BIOFIRE	2025-01-19	2025-01-23	299	0	0	TRUE	1	FALSE	FALSE	FALSE	0	qPCR not performed	0			0	0	0	0	0	0	0	0	0	0	0	0	0	0	0	0	0	0	0	0	0	0	0	0	0	0	0	0	0	0	0	0	0	0	1	0
AD_winter_study_220725	55	Bordetella parapertussis	0	ERS27176827	SAMEA120476141	BIOFIRE	2025-01-19	2025-01-23	299	0	0	TRUE	1	FALSE	FALSE	FALSE	0	qPCR not performed	0			0	0	0	0	0	0	0	0	0	0	0	0	0	0	0	0	0	0	0	0	0	0	0	0	0	0	0	0	0	0	0	0	0	0	1	0
AD_winter_study_220725	55	Bordetella pertussis	0	ERS27176827	SAMEA120476141	BIOFIRE	2025-01-19	2025-01-23	299	0	0	TRUE	1	FALSE	FALSE	FALSE	0	qPCR not performed	0			0	0	0	0	0	0	0	0	0	0	0	0	0	0	0	0	0	0	0	0	0	0	0	0	0	0	0	0	0	0	0	0	0	0	1	0
AD_winter_study_220725	55	Chlamydia pneumoniae	0	ERS27176827	SAMEA120476141	BIOFIRE	2025-01-19	2025-01-23	299	0	0	TRUE	1	FALSE	FALSE	FALSE	0	qPCR not performed	0			0	0	0	0	0	0	0	0	0	0	0	0	0	0	0	0	0	0	0	0	0	0	0	0	0	0	0	0	0	0	0	0	0	0	1	0
AD_winter_study_220725	55	Coronavirus 229E	0	ERS27176827	SAMEA120476141	BIOFIRE	2025-01-19	2025-01-23	299	0	0	TRUE	1	FALSE	FALSE	FALSE	0	qPCR not performed	0			0	0	0	0	0	0	0	0	0	0	0	0	0	0	0	0	0	0	0	0	0	0	0	0	0	0	0	0	0	0	0	0	0	0	1	0
AD_winter_study_220725	55	Coronavirus HKU	0	ERS27176827	SAMEA120476141	BIOFIRE	2025-01-19	2025-01-23	299	0	0	TRUE	1	FALSE	FALSE	FALSE	0	qPCR not performed	0			0	0	0	0	0	0	0	0	0	0	0	0	0	0	0	0	0	0	0	0	0	0	0	0	0	0	0	0	0	0	0	0	0	0	1	0
AD_winter_study_220725	55	Coronavirus NL63	0	ERS27176827	SAMEA120476141	BIOFIRE	2025-01-19	2025-01-23	299	0	0	TRUE	1	FALSE	FALSE	FALSE	0	qPCR not performed	0			0	0	0	0	0	0	0	0	0	0	0	0	0	0	0	0	0	0	0	0	0	0	0	0	0	0	0	0	0	0	0	0	0	0	1	0
AD_winter_study_220725	55	Coronavirus OC43	0	ERS27176827	SAMEA120476141	BIOFIRE	2025-01-19	2025-01-23	299	0	0	TRUE	1	FALSE	FALSE	FALSE	0	qPCR not performed	0			0	0	0	0	0	0	0	0	0	0	0	0	0	0	0	0	0	0	0	0	0	0	0	0	0	0	0	0	0	0	0	0	0	0	1	0
AD_winter_study_220725	55	Rhinovirus/enterovirus	1	ERS27176827	SAMEA120476141	BIOFIRE	2025-01-19	2025-01-23	299	0	0	TRUE	1	FALSE	FALSE	FALSE	0	qPCR performed	0	33.4359		0	0	0	0	0	0	0	0	0	0	0	0	0	0	0	0	0	0	0	0	0	0	0	0	0	0	0	0	0	0	0	0	0	0	0	1
AD_winter_study_220725	55	Influenza A	0	ERS27176827	SAMEA120476141	BIOFIRE	2025-01-19	2025-01-23	299	0	0	TRUE	1	FALSE	FALSE	FALSE	0	qPCR not performed	0			0	0	0	0	0	0	0	0	0	0	0	0	0	0	0	0	0	0	0	0	0	0	0	0	0	0	0	0	0	0	0	0	0	0	1	0
AD_winter_study_220725	55	Influenza A/H1	0	ERS27176827	SAMEA120476141	BIOFIRE	2025-01-19	2025-01-23	299	0	0	TRUE	1	FALSE	FALSE	FALSE	0	qPCR not performed	0			0	0	0	0	0	0	0	0	0	0	0	0	0	0	0	0	0	0	0	0	0	0	0	0	0	0	0	0	0	0	0	0	0	0	1	0
AD_winter_study_220725	55	Influenza A/H1-2009	0	ERS27176827	SAMEA120476141	BIOFIRE	2025-01-19	2025-01-23	299	0	0	TRUE	1	FALSE	FALSE	FALSE	0	qPCR not performed	0			0	0	0	0	0	0	0	0	0	0	0	0	0	0	0	0	0	0	0	0	0	0	0	0	0	0	0	0	0	0	0	0	0	0	1	0
AD_winter_study_220725	55	Influenza A/H3	0	ERS27176827	SAMEA120476141	BIOFIRE	2025-01-19	2025-01-23	299	0	0	TRUE	1	FALSE	FALSE	FALSE	0	qPCR not performed	0			0	0	0	0	0	0	0	0	0	0	0	0	0	0	0	0	0	0	0	0	0	0	0	0	0	0	0	0	0	0	0	0	0	0	1	0
AD_winter_study_220725	55	Influenza B	0	ERS27176827	SAMEA120476141	BIOFIRE	2025-01-19	2025-01-23	299	0	0	TRUE	1	FALSE	FALSE	FALSE	0	qPCR not performed	0			0	0	0	0	0	0	0	0	0	0	0	0	0	0	0	0	0	0	0	0	0	0	0	0	0	0	0	0	0	0	0	0	0	0	1	0
AD_winter_study_220725	55	MERS	0	ERS27176827	SAMEA120476141	BIOFIRE	2025-01-19	2025-01-23	299	0	0	TRUE	1	FALSE	FALSE	FALSE	0	qPCR not performed	0			0	0	0	0	0	0	0	0	0	0	0	0	0	0	0	0	0	0	0	0	0	0	0	0	0	0	0	0	0	0	0	0	0	0	1	0
AD_winter_study_220725	55	Metapneumovirus	0	ERS27176827	SAMEA120476141	BIOFIRE	2025-01-19	2025-01-23	299	0	0	TRUE	1	FALSE	FALSE	FALSE	0	qPCR not performed	0			0	0	0	0	0	0	0	0	0	0	0	0	0	0	0	0	0	0	0	0	0	0	0	0	0	0	0	0	0	0	0	0	0	0	1	0
AD_winter_study_220725	55	Mycoplasma pneumoniae	0	ERS27176827	SAMEA120476141	BIOFIRE	2025-01-19	2025-01-23	299	0	0	TRUE	1	FALSE	FALSE	FALSE	0	qPCR not performed	0			0	0	0	0	0	0	0	0	0	0	0	0	0	0	0	0	0	0	0	0	0	0	0	0	0	0	0	0	0	0	0	0	0	0	1	0
AD_winter_study_220725	55	Parainfluenza 1	0	ERS27176827	SAMEA120476141	BIOFIRE	2025-01-19	2025-01-23	299	0	0	TRUE	1	FALSE	FALSE	FALSE	0	qPCR not performed	0			0	0	0	0	0	0	0	0	0	0	0	0	0	0	0	0	0	0	0	0	0	0	0	0	0	0	0	0	0	0	0	0	0	0	1	0
AD_winter_study_220725	55	Parainfluenza 2	0	ERS27176827	SAMEA120476141	BIOFIRE	2025-01-19	2025-01-23	299	0	0	TRUE	1	FALSE	FALSE	FALSE	0	qPCR not performed	0			0	0	0	0	0	0	0	0	0	0	0	0	0	0	0	0	0	0	0	0	0	0	0	0	0	0	0	0	0	0	0	0	0	0	1	0
AD_winter_study_220725	55	Parainfluenza 3	0	ERS27176827	SAMEA120476141	BIOFIRE	2025-01-19	2025-01-23	299	0	0	TRUE	1	FALSE	FALSE	FALSE	0	qPCR not performed	0			0	0	0	0	0	0	0	0	0	0	0	0	0	0	0	0	0	0	0	0	0	0	0	0	0	0	0	0	0	0	0	0	0	0	1	0
AD_winter_study_220725	55	Parainfluenza 4	0	ERS27176827	SAMEA120476141	BIOFIRE	2025-01-19	2025-01-23	299	0	0	TRUE	1	FALSE	FALSE	FALSE	0	qPCR not performed	0			0	0	0	0	0	0	0	0	0	0	0	0	0	0	0	0	0	0	0	0	0	0	0	0	0	0	0	0	0	0	0	0	0	0	1	0
AD_winter_study_220725	55	RSV	0	ERS27176827	SAMEA120476141	BIOFIRE	2025-01-19	2025-01-23	299	0	0	TRUE	1	FALSE	FALSE	FALSE	0	qPCR not performed	0			0	0	0	0	0	0	0	0	0	0	0	0	0	0	0	0	0	0	0	0	0	0	0	0	0	0	0	0	0	0	0	0	0	0	1	0
AD_winter_study_220725	55	SARS-CoV-2	0	ERS27176827	SAMEA120476141	BIOFIRE	2025-01-19	2025-01-23	299	0	0	TRUE	1	FALSE	FALSE	FALSE	0	qPCR not performed	0			0	0	0	0	0	0	0	0	0	0	0	0	0	0	0	0	0	0	0	0	0	0	0	0	0	0	0	0	0	0	0	0	0	0	1	0
AD_winter_study_220725	55	unmapped	0	ERS27176827	SAMEA120476141	BIOFIRE	2025-01-19	2025-01-23	299	0	0	TRUE	1	FALSE	FALSE	TRUE	0	qPCR not performed	0			unmapped	0	0	0	0	0	0	0	0	0	0	0	0	0	0	0	0	0	147815	0	0	0	0	3.57508	100	0	0	0	0	0	0	0	0	0	1	0
AD_winter_study_220725	56	Adenovirus	0	ERS27176828	SAMEA120476142	Negative Control			RT Negative Control (ALSO FOR 269-273)	0	1	TRUE	0	FALSE	FALSE	FALSE	0	qPCR not performed	0			0	0	0	0	0	0	0	0	0	0	0	0	0	0	0	0	0	0	0	0	0	0	0	0	0	0	0	0	0	0	0	0	0	0	0	0
AD_winter_study_220725	56	Bordetella parapertussis	0	ERS27176828	SAMEA120476142	Negative Control			RT Negative Control (ALSO FOR 269-273)	0	1	TRUE	0	FALSE	FALSE	FALSE	0	qPCR not performed	0			0	0	0	0	0	0	0	0	0	0	0	0	0	0	0	0	0	0	0	0	0	0	0	0	0	0	0	0	0	0	0	0	0	0	0	0
AD_winter_study_220725	56	Bordetella pertussis	0	ERS27176828	SAMEA120476142	Negative Control			RT Negative Control (ALSO FOR 269-273)	0	1	TRUE	0	FALSE	FALSE	FALSE	0	qPCR not performed	0			0	0	0	0	0	0	0	0	0	0	0	0	0	0	0	0	0	0	0	0	0	0	0	0	0	0	0	0	0	0	0	0	0	0	0	0
AD_winter_study_220725	56	Chlamydia pneumoniae	0	ERS27176828	SAMEA120476142	Negative Control			RT Negative Control (ALSO FOR 269-273)	0	1	TRUE	0	FALSE	FALSE	FALSE	0	qPCR not performed	0			0	0	0	0	0	0	0	0	0	0	0	0	0	0	0	0	0	0	0	0	0	0	0	0	0	0	0	0	0	0	0	0	0	0	0	0
AD_winter_study_220725	56	Coronavirus 229E	0	ERS27176828	SAMEA120476142	Negative Control			RT Negative Control (ALSO FOR 269-273)	0	1	TRUE	0	FALSE	FALSE	FALSE	0	qPCR not performed	0			0	0	0	0	0	0	0	0	0	0	0	0	0	0	0	0	0	0	0	0	0	0	0	0	0	0	0	0	0	0	0	0	0	0	0	0
AD_winter_study_220725	56	Coronavirus HKU	0	ERS27176828	SAMEA120476142	Negative Control			RT Negative Control (ALSO FOR 269-273)	0	1	TRUE	0	FALSE	FALSE	FALSE	0	qPCR not performed	0			0	0	0	0	0	0	0	0	0	0	0	0	0	0	0	0	0	0	0	0	0	0	0	0	0	0	0	0	0	0	0	0	0	0	0	0
AD_winter_study_220725	56	Coronavirus NL63	0	ERS27176828	SAMEA120476142	Negative Control			RT Negative Control (ALSO FOR 269-273)	0	1	TRUE	0	FALSE	FALSE	FALSE	0	qPCR not performed	0			0	0	0	0	0	0	0	0	0	0	0	0	0	0	0	0	0	0	0	0	0	0	0	0	0	0	0	0	0	0	0	0	0	0	0	0
AD_winter_study_220725	56	Coronavirus OC43	0	ERS27176828	SAMEA120476142	Negative Control			RT Negative Control (ALSO FOR 269-273)	0	1	TRUE	0	FALSE	FALSE	FALSE	0	qPCR not performed	0			0	0	0	0	0	0	0	0	0	0	0	0	0	0	0	0	0	0	0	0	0	0	0	0	0	0	0	0	0	0	0	0	0	0	0	0
AD_winter_study_220725	56	Influenza A	0	ERS27176828	SAMEA120476142	Negative Control			RT Negative Control (ALSO FOR 269-273)	0	1	TRUE	0	FALSE	FALSE	FALSE	0	qPCR not performed	0			0	0	0	0	0	0	0	0	0	0	0	0	0	0	0	0	0	0	0	0	0	0	0	0	0	0	0	0	0	0	0	0	0	0	0	0
AD_winter_study_220725	56	Influenza A/H1	0	ERS27176828	SAMEA120476142	Negative Control			RT Negative Control (ALSO FOR 269-273)	0	1	TRUE	0	FALSE	FALSE	FALSE	0	qPCR not performed	0			0	0	0	0	0	0	0	0	0	0	0	0	0	0	0	0	0	0	0	0	0	0	0	0	0	0	0	0	0	0	0	0	0	0	0	0
AD_winter_study_220725	56	Influenza A/H1-2009	0	ERS27176828	SAMEA120476142	Negative Control			RT Negative Control (ALSO FOR 269-273)	0	1	TRUE	0	FALSE	FALSE	FALSE	0	qPCR not performed	0			0	0	0	0	0	0	0	0	0	0	0	0	0	0	0	0	0	0	0	0	0	0	0	0	0	0	0	0	0	0	0	0	0	0	0	0
AD_winter_study_220725	56	Influenza A/H3	0	ERS27176828	SAMEA120476142	Negative Control			RT Negative Control (ALSO FOR 269-273)	0	1	TRUE	0	FALSE	FALSE	FALSE	0	qPCR not performed	0			0	0	0	0	0	0	0	0	0	0	0	0	0	0	0	0	0	0	0	0	0	0	0	0	0	0	0	0	0	0	0	0	0	0	0	0
AD_winter_study_220725	56	Influenza B	0	ERS27176828	SAMEA120476142	Negative Control			RT Negative Control (ALSO FOR 269-273)	0	1	TRUE	0	FALSE	FALSE	FALSE	0	qPCR not performed	0			0	0	0	0	0	0	0	0	0	0	0	0	0	0	0	0	0	0	0	0	0	0	0	0	0	0	0	0	0	0	0	0	0	0	0	0
AD_winter_study_220725	56	MERS	0	ERS27176828	SAMEA120476142	Negative Control			RT Negative Control (ALSO FOR 269-273)	0	1	TRUE	0	FALSE	FALSE	FALSE	0	qPCR not performed	0			0	0	0	0	0	0	0	0	0	0	0	0	0	0	0	0	0	0	0	0	0	0	0	0	0	0	0	0	0	0	0	0	0	0	0	0
AD_winter_study_220725	56	Metapneumovirus	0	ERS27176828	SAMEA120476142	Negative Control			RT Negative Control (ALSO FOR 269-273)	0	1	TRUE	0	FALSE	FALSE	FALSE	0	qPCR not performed	0			0	0	0	0	0	0	0	0	0	0	0	0	0	0	0	0	0	0	0	0	0	0	0	0	0	0	0	0	0	0	0	0	0	0	0	0
AD_winter_study_220725	56	Mycoplasma pneumoniae	0	ERS27176828	SAMEA120476142	Negative Control			RT Negative Control (ALSO FOR 269-273)	0	1	TRUE	0	FALSE	FALSE	FALSE	0	qPCR not performed	0			0	0	0	0	0	0	0	0	0	0	0	0	0	0	0	0	0	0	0	0	0	0	0	0	0	0	0	0	0	0	0	0	0	0	0	0
AD_winter_study_220725	56	Parainfluenza 1	0	ERS27176828	SAMEA120476142	Negative Control			RT Negative Control (ALSO FOR 269-273)	0	1	TRUE	0	FALSE	FALSE	FALSE	0	qPCR not performed	0			0	0	0	0	0	0	0	0	0	0	0	0	0	0	0	0	0	0	0	0	0	0	0	0	0	0	0	0	0	0	0	0	0	0	0	0
AD_winter_study_220725	56	Parainfluenza 2	0	ERS27176828	SAMEA120476142	Negative Control			RT Negative Control (ALSO FOR 269-273)	0	1	TRUE	0	FALSE	FALSE	FALSE	0	qPCR not performed	0			0	0	0	0	0	0	0	0	0	0	0	0	0	0	0	0	0	0	0	0	0	0	0	0	0	0	0	0	0	0	0	0	0	0	0	0
AD_winter_study_220725	56	Parainfluenza 3	0	ERS27176828	SAMEA120476142	Negative Control			RT Negative Control (ALSO FOR 269-273)	0	1	TRUE	0	FALSE	FALSE	FALSE	0	qPCR not performed	0			0	0	0	0	0	0	0	0	0	0	0	0	0	0	0	0	0	0	0	0	0	0	0	0	0	0	0	0	0	0	0	0	0	0	0	0
AD_winter_study_220725	56	Parainfluenza 4	0	ERS27176828	SAMEA120476142	Negative Control			RT Negative Control (ALSO FOR 269-273)	0	1	TRUE	0	FALSE	FALSE	FALSE	0	qPCR not performed	0			0	0	0	0	0	0	0	0	0	0	0	0	0	0	0	0	0	0	0	0	0	0	0	0	0	0	0	0	0	0	0	0	0	0	0	0
AD_winter_study_220725	56	RSV	0	ERS27176828	SAMEA120476142	Negative Control			RT Negative Control (ALSO FOR 269-273)	0	1	TRUE	0	FALSE	FALSE	FALSE	0	qPCR not performed	0			0	0	0	0	0	0	0	0	0	0	0	0	0	0	0	0	0	0	0	0	0	0	0	0	0	0	0	0	0	0	0	0	0	0	0	0
AD_winter_study_220725	56	Rhinovirus/enterovirus	0	ERS27176828	SAMEA120476142	Negative Control			RT Negative Control (ALSO FOR 269-273)	0	1	TRUE	0	FALSE	FALSE	FALSE	0	qPCR not performed	0			0	0	0	0	0	0	0	0	0	0	0	0	0	0	0	0	0	0	0	0	0	0	0	0	0	0	0	0	0	0	0	0	0	0	0	0
AD_winter_study_220725	56	SARS-CoV-2	0	ERS27176828	SAMEA120476142	Negative Control			RT Negative Control (ALSO FOR 269-273)	0	1	TRUE	0	FALSE	FALSE	FALSE	0	qPCR not performed	0			0	0	0	0	0	0	0	0	0	0	0	0	0	0	0	0	0	0	0	0	0	0	0	0	0	0	0	0	0	0	0	0	0	0	0	0
AD_winter_study_220725	56	unmapped	0	ERS27176828	SAMEA120476142	Negative Control			RT Negative Control (ALSO FOR 269-273)	0	1	TRUE	0	FALSE	FALSE	TRUE	0	qPCR not performed	0			unmapped	0	0	0	0	0	0	0	0	0	0	0	0	0	0	0	0	0	131093	0	0	0	0	3.17064	100	0	0	0	0	0	0	0	0	0	0	0
AD_winter_study_220725	57	Adenovirus	0	ERS27176829	SAMEA120476143	Negative Control			SISPA Negtaive Control (ALSO FOR 269-273)	1	0	FALSE	0	FALSE	FALSE	FALSE	0	qPCR not performed	0			0	0	0	0	0	0	0	0	0	0	0	0	0	0	0	0	0	0	0	0	0	0	0	0	0	0	0	0	0	0	0	0	0	0	0	0
AD_winter_study_220725	57	Bordetella parapertussis	0	ERS27176829	SAMEA120476143	Negative Control			SISPA Negtaive Control (ALSO FOR 269-273)	1	0	FALSE	0	FALSE	FALSE	FALSE	0	qPCR not performed	0			0	0	0	0	0	0	0	0	0	0	0	0	0	0	0	0	0	0	0	0	0	0	0	0	0	0	0	0	0	0	0	0	0	0	0	0
AD_winter_study_220725	57	Bordetella pertussis	0	ERS27176829	SAMEA120476143	Negative Control			SISPA Negtaive Control (ALSO FOR 269-273)	1	0	FALSE	0	FALSE	FALSE	FALSE	0	qPCR not performed	0			0	0	0	0	0	0	0	0	0	0	0	0	0	0	0	0	0	0	0	0	0	0	0	0	0	0	0	0	0	0	0	0	0	0	0	0
AD_winter_study_220725	57	Chlamydia pneumoniae	0	ERS27176829	SAMEA120476143	Negative Control			SISPA Negtaive Control (ALSO FOR 269-273)	1	0	FALSE	0	FALSE	FALSE	FALSE	0	qPCR not performed	0			0	0	0	0	0	0	0	0	0	0	0	0	0	0	0	0	0	0	0	0	0	0	0	0	0	0	0	0	0	0	0	0	0	0	0	0
AD_winter_study_220725	57	Coronavirus 229E	0	ERS27176829	SAMEA120476143	Negative Control			SISPA Negtaive Control (ALSO FOR 269-273)	1	0	FALSE	0	FALSE	FALSE	FALSE	0	qPCR not performed	0			0	0	0	0	0	0	0	0	0	0	0	0	0	0	0	0	0	0	0	0	0	0	0	0	0	0	0	0	0	0	0	0	0	0	0	0
AD_winter_study_220725	57	Coronavirus HKU	0	ERS27176829	SAMEA120476143	Negative Control			SISPA Negtaive Control (ALSO FOR 269-273)	1	0	FALSE	0	FALSE	FALSE	FALSE	0	qPCR not performed	0			0	0	0	0	0	0	0	0	0	0	0	0	0	0	0	0	0	0	0	0	0	0	0	0	0	0	0	0	0	0	0	0	0	0	0	0
AD_winter_study_220725	57	Coronavirus NL63	0	ERS27176829	SAMEA120476143	Negative Control			SISPA Negtaive Control (ALSO FOR 269-273)	1	0	FALSE	0	FALSE	FALSE	FALSE	0	qPCR not performed	0			0	0	0	0	0	0	0	0	0	0	0	0	0	0	0	0	0	0	0	0	0	0	0	0	0	0	0	0	0	0	0	0	0	0	0	0
AD_winter_study_220725	57	Coronavirus OC43	0	ERS27176829	SAMEA120476143	Negative Control			SISPA Negtaive Control (ALSO FOR 269-273)	1	0	FALSE	0	FALSE	FALSE	FALSE	0	qPCR not performed	0			0	0	0	0	0	0	0	0	0	0	0	0	0	0	0	0	0	0	0	0	0	0	0	0	0	0	0	0	0	0	0	0	0	0	0	0
AD_winter_study_220725	57	Influenza A	0	ERS27176829	SAMEA120476143	Negative Control			SISPA Negtaive Control (ALSO FOR 269-273)	1	0	FALSE	0	TRUE	TRUE	FALSE	0	qPCR not performed	0			Flu A/H1-2009	13158	1	1	1	0.0288038	0.0288038	0.0288038	379	2.88038	379	0	0	0	2.88038	0	0	0	1	30671	4165267	2.40081e-05	0.00326041	0.261097	100	506	381	506	381	1	1	0	0	0	0	0
AD_winter_study_220725	57	Influenza A/H1	0	ERS27176829	SAMEA120476143	Negative Control			SISPA Negtaive Control (ALSO FOR 269-273)	1	0	FALSE	0	FALSE	FALSE	FALSE	0	qPCR not performed	0			0	0	0	0	0	0	0	0	0	0	0	0	0	0	0	0	0	0	0	0	0	0	0	0	0	0	0	0	0	0	0	0	0	0	0	0
AD_winter_study_220725	57	Influenza A/H1-2009	0	ERS27176829	SAMEA120476143	Negative Control			SISPA Negtaive Control (ALSO FOR 269-273)	1	0	FALSE	0	TRUE	TRUE	FALSE	0	qPCR not performed	0			Flu A/H1-2009	13158	1	1	1	0.0288038	0.0288038	0.0288038	379	2.88038	379	0	0	0	2.88038	0	0	0	1	30671	4165267	2.40081e-05	0.00326041	0.261097	100	506	381	506	381	1	1	0	0	0	0	0
AD_winter_study_220725	57	Influenza A/H3	0	ERS27176829	SAMEA120476143	Negative Control			SISPA Negtaive Control (ALSO FOR 269-273)	1	0	FALSE	0	TRUE	TRUE	FALSE	0	qPCR not performed	0			Flu A/H3	13627	1	1	1	0.00976004	0.00976004	0.00976004	133	0.976004	133	0	0	0	0.976004	0	0	0	1	30671	4165267	2.40081e-05	0.00326041	1.92308	100	252	133	252	133	0	0	0	0	0	0	0
AD_winter_study_220725	57	Influenza B	0	ERS27176829	SAMEA120476143	Negative Control			SISPA Negtaive Control (ALSO FOR 269-273)	1	0	FALSE	0	FALSE	FALSE	FALSE	0	qPCR not performed	0			0	0	0	0	0	0	0	0	0	0	0	0	0	0	0	0	0	0	0	0	0	0	0	0	0	0	0	0	0	0	0	0	0	0	0	0
AD_winter_study_220725	57	MERS	0	ERS27176829	SAMEA120476143	Negative Control			SISPA Negtaive Control (ALSO FOR 269-273)	1	0	FALSE	0	FALSE	FALSE	FALSE	0	qPCR not performed	0			0	0	0	0	0	0	0	0	0	0	0	0	0	0	0	0	0	0	0	0	0	0	0	0	0	0	0	0	0	0	0	0	0	0	0	0
AD_winter_study_220725	57	Metapneumovirus	0	ERS27176829	SAMEA120476143	Negative Control			SISPA Negtaive Control (ALSO FOR 269-273)	1	0	FALSE	0	FALSE	FALSE	FALSE	0	qPCR not performed	0			0	0	0	0	0	0	0	0	0	0	0	0	0	0	0	0	0	0	0	0	0	0	0	0	0	0	0	0	0	0	0	0	0	0	0	0
AD_winter_study_220725	57	Mycoplasma pneumoniae	0	ERS27176829	SAMEA120476143	Negative Control			SISPA Negtaive Control (ALSO FOR 269-273)	1	0	FALSE	0	FALSE	FALSE	FALSE	0	qPCR not performed	0			0	0	0	0	0	0	0	0	0	0	0	0	0	0	0	0	0	0	0	0	0	0	0	0	0	0	0	0	0	0	0	0	0	0	0	0
AD_winter_study_220725	57	Parainfluenza 1	0	ERS27176829	SAMEA120476143	Negative Control			SISPA Negtaive Control (ALSO FOR 269-273)	1	0	FALSE	0	FALSE	FALSE	FALSE	0	qPCR not performed	0			0	0	0	0	0	0	0	0	0	0	0	0	0	0	0	0	0	0	0	0	0	0	0	0	0	0	0	0	0	0	0	0	0	0	0	0
AD_winter_study_220725	57	Parainfluenza 2	0	ERS27176829	SAMEA120476143	Negative Control			SISPA Negtaive Control (ALSO FOR 269-273)	1	0	FALSE	0	FALSE	FALSE	FALSE	0	qPCR not performed	0			0	0	0	0	0	0	0	0	0	0	0	0	0	0	0	0	0	0	0	0	0	0	0	0	0	0	0	0	0	0	0	0	0	0	0	0
AD_winter_study_220725	57	Parainfluenza 3	0	ERS27176829	SAMEA120476143	Negative Control			SISPA Negtaive Control (ALSO FOR 269-273)	1	0	FALSE	0	FALSE	FALSE	FALSE	0	qPCR not performed	0			0	0	0	0	0	0	0	0	0	0	0	0	0	0	0	0	0	0	0	0	0	0	0	0	0	0	0	0	0	0	0	0	0	0	0	0
AD_winter_study_220725	57	Parainfluenza 4	0	ERS27176829	SAMEA120476143	Negative Control			SISPA Negtaive Control (ALSO FOR 269-273)	1	0	FALSE	0	FALSE	FALSE	FALSE	0	qPCR not performed	0			0	0	0	0	0	0	0	0	0	0	0	0	0	0	0	0	0	0	0	0	0	0	0	0	0	0	0	0	0	0	0	0	0	0	0	0
AD_winter_study_220725	57	RSV	0	ERS27176829	SAMEA120476143	Negative Control			SISPA Negtaive Control (ALSO FOR 269-273)	1	0	FALSE	0	FALSE	FALSE	FALSE	0	qPCR not performed	0			0	0	0	0	0	0	0	0	0	0	0	0	0	0	0	0	0	0	0	0	0	0	0	0	0	0	0	0	0	0	0	0	0	0	0	0
AD_winter_study_220725	57	Rhinovirus/enterovirus	0	ERS27176829	SAMEA120476143	Negative Control			SISPA Negtaive Control (ALSO FOR 269-273)	1	0	FALSE	0	FALSE	FALSE	FALSE	0	qPCR not performed	0			0	0	0	0	0	0	0	0	0	0	0	0	0	0	0	0	0	0	0	0	0	0	0	0	0	0	0	0	0	0	0	0	0	0	0	0
AD_winter_study_220725	57	SARS-CoV-2	0	ERS27176829	SAMEA120476143	Negative Control			SISPA Negtaive Control (ALSO FOR 269-273)	1	0	FALSE	0	FALSE	FALSE	FALSE	0	qPCR not performed	0			0	0	0	0	0	0	0	0	0	0	0	0	0	0	0	0	0	0	0	0	0	0	0	0	0	0	0	0	0	0	0	0	0	0	0	0
AD_winter_study_220725	57	unmapped	0	ERS27176829	SAMEA120476143	Negative Control			SISPA Negtaive Control (ALSO FOR 269-273)	1	0	FALSE	0	FALSE	FALSE	TRUE	0	qPCR not performed	0			unmapped	0	0	0	0	0	0	0	0	0	0	0	0	0	0	0	0	0	11201	0	0	0	0	0.270909	100	0	0	0	0	0	0	0	0	0	0	0
AD_winter_study_220725	58	Adenovirus	0	ERS27176830	SAMEA120476144	BIOFIRE	2025-02-04	2025-02-10	313 - NC41	0	0	TRUE	1	FALSE	FALSE	FALSE	0	qPCR not performed	0			0	0	0	0	0	0	0	0	0	0	0	0	0	0	0	0	0	0	0	0	0	0	0	0	0	0	0	0	0	0	0	0	0	0	1	0
AD_winter_study_220725	58	Bordetella parapertussis	0	ERS27176830	SAMEA120476144	BIOFIRE	2025-02-04	2025-02-10	313 - NC41	0	0	TRUE	1	FALSE	FALSE	FALSE	0	qPCR not performed	0			0	0	0	0	0	0	0	0	0	0	0	0	0	0	0	0	0	0	0	0	0	0	0	0	0	0	0	0	0	0	0	0	0	0	1	0
AD_winter_study_220725	58	Bordetella pertussis	0	ERS27176830	SAMEA120476144	BIOFIRE	2025-02-04	2025-02-10	313 - NC41	0	0	TRUE	1	FALSE	FALSE	FALSE	0	qPCR not performed	0			0	0	0	0	0	0	0	0	0	0	0	0	0	0	0	0	0	0	0	0	0	0	0	0	0	0	0	0	0	0	0	0	0	0	1	0
AD_winter_study_220725	58	Chlamydia pneumoniae	0	ERS27176830	SAMEA120476144	BIOFIRE	2025-02-04	2025-02-10	313 - NC41	0	0	TRUE	1	FALSE	FALSE	FALSE	0	qPCR not performed	0			0	0	0	0	0	0	0	0	0	0	0	0	0	0	0	0	0	0	0	0	0	0	0	0	0	0	0	0	0	0	0	0	0	0	1	0
AD_winter_study_220725	58	Coronavirus 229E	0	ERS27176830	SAMEA120476144	BIOFIRE	2025-02-04	2025-02-10	313 - NC41	0	0	TRUE	1	FALSE	FALSE	FALSE	0	qPCR not performed	0			0	0	0	0	0	0	0	0	0	0	0	0	0	0	0	0	0	0	0	0	0	0	0	0	0	0	0	0	0	0	0	0	0	0	1	0
AD_winter_study_220725	58	Coronavirus HKU	0	ERS27176830	SAMEA120476144	BIOFIRE	2025-02-04	2025-02-10	313 - NC41	0	0	TRUE	1	FALSE	FALSE	FALSE	0	qPCR not performed	0			0	0	0	0	0	0	0	0	0	0	0	0	0	0	0	0	0	0	0	0	0	0	0	0	0	0	0	0	0	0	0	0	0	0	1	0
AD_winter_study_220725	58	Coronavirus NL63	0	ERS27176830	SAMEA120476144	BIOFIRE	2025-02-04	2025-02-10	313 - NC41	0	0	TRUE	1	FALSE	FALSE	FALSE	0	qPCR not performed	0			0	0	0	0	0	0	0	0	0	0	0	0	0	0	0	0	0	0	0	0	0	0	0	0	0	0	0	0	0	0	0	0	0	0	1	0
AD_winter_study_220725	58	Coronavirus OC43	0	ERS27176830	SAMEA120476144	BIOFIRE	2025-02-04	2025-02-10	313 - NC41	0	0	TRUE	1	FALSE	FALSE	FALSE	0	qPCR not performed	0			0	0	0	0	0	0	0	0	0	0	0	0	0	0	0	0	0	0	0	0	0	0	0	0	0	0	0	0	0	0	0	0	0	0	1	0
AD_winter_study_220725	58	Influenza A	0	ERS27176830	SAMEA120476144	BIOFIRE	2025-02-04	2025-02-10	313 - NC41	0	0	TRUE	1	FALSE	FALSE	FALSE	0	qPCR not performed	0			0	0	0	0	0	0	0	0	0	0	0	0	0	0	0	0	0	0	0	0	0	0	0	0	0	0	0	0	0	0	0	0	0	0	1	0
AD_winter_study_220725	58	Influenza A/H1	0	ERS27176830	SAMEA120476144	BIOFIRE	2025-02-04	2025-02-10	313 - NC41	0	0	TRUE	1	FALSE	FALSE	FALSE	0	qPCR not performed	0			0	0	0	0	0	0	0	0	0	0	0	0	0	0	0	0	0	0	0	0	0	0	0	0	0	0	0	0	0	0	0	0	0	0	1	0
AD_winter_study_220725	58	Influenza A/H1-2009	0	ERS27176830	SAMEA120476144	BIOFIRE	2025-02-04	2025-02-10	313 - NC41	0	0	TRUE	1	FALSE	FALSE	FALSE	0	qPCR not performed	0			0	0	0	0	0	0	0	0	0	0	0	0	0	0	0	0	0	0	0	0	0	0	0	0	0	0	0	0	0	0	0	0	0	0	1	0
AD_winter_study_220725	58	Influenza A/H3	0	ERS27176830	SAMEA120476144	BIOFIRE	2025-02-04	2025-02-10	313 - NC41	0	0	TRUE	1	FALSE	FALSE	FALSE	0	qPCR not performed	0			0	0	0	0	0	0	0	0	0	0	0	0	0	0	0	0	0	0	0	0	0	0	0	0	0	0	0	0	0	0	0	0	0	0	1	0
AD_winter_study_220725	58	Influenza B	0	ERS27176830	SAMEA120476144	BIOFIRE	2025-02-04	2025-02-10	313 - NC41	0	0	TRUE	1	FALSE	FALSE	FALSE	0	qPCR not performed	0			0	0	0	0	0	0	0	0	0	0	0	0	0	0	0	0	0	0	0	0	0	0	0	0	0	0	0	0	0	0	0	0	0	0	1	0
AD_winter_study_220725	58	MERS	0	ERS27176830	SAMEA120476144	BIOFIRE	2025-02-04	2025-02-10	313 - NC41	0	0	TRUE	1	FALSE	FALSE	FALSE	0	qPCR not performed	0			0	0	0	0	0	0	0	0	0	0	0	0	0	0	0	0	0	0	0	0	0	0	0	0	0	0	0	0	0	0	0	0	0	0	1	0
AD_winter_study_220725	58	Metapneumovirus	0	ERS27176830	SAMEA120476144	BIOFIRE	2025-02-04	2025-02-10	313 - NC41	0	0	TRUE	1	FALSE	FALSE	FALSE	0	qPCR not performed	0			0	0	0	0	0	0	0	0	0	0	0	0	0	0	0	0	0	0	0	0	0	0	0	0	0	0	0	0	0	0	0	0	0	0	1	0
AD_winter_study_220725	58	Mycoplasma pneumoniae	0	ERS27176830	SAMEA120476144	BIOFIRE	2025-02-04	2025-02-10	313 - NC41	0	0	TRUE	1	FALSE	FALSE	FALSE	0	qPCR not performed	0			0	0	0	0	0	0	0	0	0	0	0	0	0	0	0	0	0	0	0	0	0	0	0	0	0	0	0	0	0	0	0	0	0	0	1	0
AD_winter_study_220725	58	Parainfluenza 1	0	ERS27176830	SAMEA120476144	BIOFIRE	2025-02-04	2025-02-10	313 - NC41	0	0	TRUE	1	FALSE	FALSE	FALSE	0	qPCR not performed	0			0	0	0	0	0	0	0	0	0	0	0	0	0	0	0	0	0	0	0	0	0	0	0	0	0	0	0	0	0	0	0	0	0	0	1	0
AD_winter_study_220725	58	Parainfluenza 2	0	ERS27176830	SAMEA120476144	BIOFIRE	2025-02-04	2025-02-10	313 - NC41	0	0	TRUE	1	FALSE	FALSE	FALSE	0	qPCR not performed	0			0	0	0	0	0	0	0	0	0	0	0	0	0	0	0	0	0	0	0	0	0	0	0	0	0	0	0	0	0	0	0	0	0	0	1	0
AD_winter_study_220725	58	Parainfluenza 3	0	ERS27176830	SAMEA120476144	BIOFIRE	2025-02-04	2025-02-10	313 - NC41	0	0	TRUE	1	FALSE	FALSE	FALSE	0	qPCR not performed	0			0	0	0	0	0	0	0	0	0	0	0	0	0	0	0	0	0	0	0	0	0	0	0	0	0	0	0	0	0	0	0	0	0	0	1	0
AD_winter_study_220725	58	Parainfluenza 4	0	ERS27176830	SAMEA120476144	BIOFIRE	2025-02-04	2025-02-10	313 - NC41	0	0	TRUE	1	FALSE	FALSE	FALSE	0	qPCR not performed	0			0	0	0	0	0	0	0	0	0	0	0	0	0	0	0	0	0	0	0	0	0	0	0	0	0	0	0	0	0	0	0	0	0	0	1	0
AD_winter_study_220725	58	RSV	0	ERS27176830	SAMEA120476144	BIOFIRE	2025-02-04	2025-02-10	313 - NC41	0	0	TRUE	1	FALSE	FALSE	FALSE	0	qPCR not performed	0			0	0	0	0	0	0	0	0	0	0	0	0	0	0	0	0	0	0	0	0	0	0	0	0	0	0	0	0	0	0	0	0	0	0	1	0
AD_winter_study_220725	58	Rhinovirus/enterovirus	0	ERS27176830	SAMEA120476144	BIOFIRE	2025-02-04	2025-02-10	313 - NC41	0	0	TRUE	1	FALSE	FALSE	FALSE	0	qPCR not performed	0			0	0	0	0	0	0	0	0	0	0	0	0	0	0	0	0	0	0	0	0	0	0	0	0	0	0	0	0	0	0	0	0	0	0	1	0
AD_winter_study_220725	58	SARS-CoV-2	0	ERS27176830	SAMEA120476144	BIOFIRE	2025-02-04	2025-02-10	313 - NC41	0	0	TRUE	1	FALSE	FALSE	FALSE	0	qPCR not performed	0			0	0	0	0	0	0	0	0	0	0	0	0	0	0	0	0	0	0	0	0	0	0	0	0	0	0	0	0	0	0	0	0	0	0	1	0
AD_winter_study_220725	58	unmapped	0	ERS27176830	SAMEA120476144	BIOFIRE	2025-02-04	2025-02-10	313 - NC41	0	0	TRUE	1	FALSE	FALSE	TRUE	0	qPCR not performed	0			unmapped	0	0	0	0	0	0	0	0	0	0	0	0	0	0	0	0	0	63094	0	0	0	0	1.526	100	0	0	0	0	0	0	0	0	0	1	0
AD_winter_study_220725	59	Adenovirus	0	ERS27176831	SAMEA120476145	BIOFIRE	2025-02-03	2025-02-10	314	0	0	TRUE	1	FALSE	FALSE	FALSE	0	qPCR not performed	0			0	0	0	0	0	0	0	0	0	0	0	0	0	0	0	0	0	0	0	0	0	0	0	0	0	0	0	0	0	0	0	0	0	0	1	0
AD_winter_study_220725	59	Bordetella parapertussis	0	ERS27176831	SAMEA120476145	BIOFIRE	2025-02-03	2025-02-10	314	0	0	TRUE	1	FALSE	FALSE	FALSE	0	qPCR not performed	0			0	0	0	0	0	0	0	0	0	0	0	0	0	0	0	0	0	0	0	0	0	0	0	0	0	0	0	0	0	0	0	0	0	0	1	0
AD_winter_study_220725	59	Bordetella pertussis	0	ERS27176831	SAMEA120476145	BIOFIRE	2025-02-03	2025-02-10	314	0	0	TRUE	1	FALSE	FALSE	FALSE	0	qPCR not performed	0			0	0	0	0	0	0	0	0	0	0	0	0	0	0	0	0	0	0	0	0	0	0	0	0	0	0	0	0	0	0	0	0	0	0	1	0
AD_winter_study_220725	59	Chlamydia pneumoniae	0	ERS27176831	SAMEA120476145	BIOFIRE	2025-02-03	2025-02-10	314	0	0	TRUE	1	FALSE	FALSE	FALSE	0	qPCR not performed	0			0	0	0	0	0	0	0	0	0	0	0	0	0	0	0	0	0	0	0	0	0	0	0	0	0	0	0	0	0	0	0	0	0	0	1	0
AD_winter_study_220725	59	Coronavirus 229E	0	ERS27176831	SAMEA120476145	BIOFIRE	2025-02-03	2025-02-10	314	0	0	TRUE	1	FALSE	FALSE	FALSE	0	qPCR not performed	0			0	0	0	0	0	0	0	0	0	0	0	0	0	0	0	0	0	0	0	0	0	0	0	0	0	0	0	0	0	0	0	0	0	0	1	0
AD_winter_study_220725	59	Coronavirus HKU	0	ERS27176831	SAMEA120476145	BIOFIRE	2025-02-03	2025-02-10	314	0	0	TRUE	1	FALSE	FALSE	FALSE	0	qPCR not performed	0			0	0	0	0	0	0	0	0	0	0	0	0	0	0	0	0	0	0	0	0	0	0	0	0	0	0	0	0	0	0	0	0	0	0	1	0
AD_winter_study_220725	59	Coronavirus NL63	0	ERS27176831	SAMEA120476145	BIOFIRE	2025-02-03	2025-02-10	314	0	0	TRUE	1	FALSE	FALSE	FALSE	0	qPCR not performed	0			0	0	0	0	0	0	0	0	0	0	0	0	0	0	0	0	0	0	0	0	0	0	0	0	0	0	0	0	0	0	0	0	0	0	1	0
AD_winter_study_220725	59	Coronavirus OC43	0	ERS27176831	SAMEA120476145	BIOFIRE	2025-02-03	2025-02-10	314	0	0	TRUE	1	FALSE	FALSE	FALSE	0	qPCR not performed	0			0	0	0	0	0	0	0	0	0	0	0	0	0	0	0	0	0	0	0	0	0	0	0	0	0	0	0	0	0	0	0	0	0	0	1	0
AD_winter_study_220725	59	Rhinovirus/enterovirus	1	ERS27176831	SAMEA120476145	BIOFIRE	2025-02-03	2025-02-10	314	0	0	TRUE	1	FALSE	FALSE	FALSE	0	qPCR performed	0	37.9664		0	0	0	0	0	0	0	0	0	0	0	0	0	0	0	0	0	0	0	0	0	0	0	0	0	0	0	0	0	0	0	0	0	0	0	1
AD_winter_study_220725	59	Influenza A	0	ERS27176831	SAMEA120476145	BIOFIRE	2025-02-03	2025-02-10	314	0	0	TRUE	1	FALSE	FALSE	FALSE	0	qPCR not performed	0			0	0	0	0	0	0	0	0	0	0	0	0	0	0	0	0	0	0	0	0	0	0	0	0	0	0	0	0	0	0	0	0	0	0	1	0
AD_winter_study_220725	59	Influenza A/H1	0	ERS27176831	SAMEA120476145	BIOFIRE	2025-02-03	2025-02-10	314	0	0	TRUE	1	FALSE	FALSE	FALSE	0	qPCR not performed	0			0	0	0	0	0	0	0	0	0	0	0	0	0	0	0	0	0	0	0	0	0	0	0	0	0	0	0	0	0	0	0	0	0	0	1	0
AD_winter_study_220725	59	Influenza A/H1-2009	0	ERS27176831	SAMEA120476145	BIOFIRE	2025-02-03	2025-02-10	314	0	0	TRUE	1	FALSE	FALSE	FALSE	0	qPCR not performed	0			0	0	0	0	0	0	0	0	0	0	0	0	0	0	0	0	0	0	0	0	0	0	0	0	0	0	0	0	0	0	0	0	0	0	1	0
AD_winter_study_220725	59	Influenza A/H3	0	ERS27176831	SAMEA120476145	BIOFIRE	2025-02-03	2025-02-10	314	0	0	TRUE	1	FALSE	FALSE	FALSE	0	qPCR not performed	0			0	0	0	0	0	0	0	0	0	0	0	0	0	0	0	0	0	0	0	0	0	0	0	0	0	0	0	0	0	0	0	0	0	0	1	0
AD_winter_study_220725	59	Influenza B	0	ERS27176831	SAMEA120476145	BIOFIRE	2025-02-03	2025-02-10	314	0	0	TRUE	1	FALSE	FALSE	FALSE	0	qPCR not performed	0			0	0	0	0	0	0	0	0	0	0	0	0	0	0	0	0	0	0	0	0	0	0	0	0	0	0	0	0	0	0	0	0	0	0	1	0
AD_winter_study_220725	59	MERS	0	ERS27176831	SAMEA120476145	BIOFIRE	2025-02-03	2025-02-10	314	0	0	TRUE	1	FALSE	FALSE	FALSE	0	qPCR not performed	0			0	0	0	0	0	0	0	0	0	0	0	0	0	0	0	0	0	0	0	0	0	0	0	0	0	0	0	0	0	0	0	0	0	0	1	0
AD_winter_study_220725	59	Metapneumovirus	0	ERS27176831	SAMEA120476145	BIOFIRE	2025-02-03	2025-02-10	314	0	0	TRUE	1	FALSE	FALSE	FALSE	0	qPCR not performed	0			0	0	0	0	0	0	0	0	0	0	0	0	0	0	0	0	0	0	0	0	0	0	0	0	0	0	0	0	0	0	0	0	0	0	1	0
AD_winter_study_220725	59	Mycoplasma pneumoniae	0	ERS27176831	SAMEA120476145	BIOFIRE	2025-02-03	2025-02-10	314	0	0	TRUE	1	FALSE	FALSE	FALSE	0	qPCR not performed	0			0	0	0	0	0	0	0	0	0	0	0	0	0	0	0	0	0	0	0	0	0	0	0	0	0	0	0	0	0	0	0	0	0	0	1	0
AD_winter_study_220725	59	Parainfluenza 1	0	ERS27176831	SAMEA120476145	BIOFIRE	2025-02-03	2025-02-10	314	0	0	TRUE	1	FALSE	FALSE	FALSE	0	qPCR not performed	0			0	0	0	0	0	0	0	0	0	0	0	0	0	0	0	0	0	0	0	0	0	0	0	0	0	0	0	0	0	0	0	0	0	0	1	0
AD_winter_study_220725	59	Parainfluenza 2	0	ERS27176831	SAMEA120476145	BIOFIRE	2025-02-03	2025-02-10	314	0	0	TRUE	1	FALSE	FALSE	FALSE	0	qPCR not performed	0			0	0	0	0	0	0	0	0	0	0	0	0	0	0	0	0	0	0	0	0	0	0	0	0	0	0	0	0	0	0	0	0	0	0	1	0
AD_winter_study_220725	59	Parainfluenza 3	0	ERS27176831	SAMEA120476145	BIOFIRE	2025-02-03	2025-02-10	314	0	0	TRUE	1	FALSE	FALSE	FALSE	0	qPCR not performed	0			0	0	0	0	0	0	0	0	0	0	0	0	0	0	0	0	0	0	0	0	0	0	0	0	0	0	0	0	0	0	0	0	0	0	1	0
AD_winter_study_220725	59	Parainfluenza 4	0	ERS27176831	SAMEA120476145	BIOFIRE	2025-02-03	2025-02-10	314	0	0	TRUE	1	FALSE	FALSE	FALSE	0	qPCR not performed	0			0	0	0	0	0	0	0	0	0	0	0	0	0	0	0	0	0	0	0	0	0	0	0	0	0	0	0	0	0	0	0	0	0	0	1	0
AD_winter_study_220725	59	RSV	0	ERS27176831	SAMEA120476145	BIOFIRE	2025-02-03	2025-02-10	314	0	0	TRUE	1	FALSE	FALSE	FALSE	0	qPCR not performed	0			0	0	0	0	0	0	0	0	0	0	0	0	0	0	0	0	0	0	0	0	0	0	0	0	0	0	0	0	0	0	0	0	0	0	1	0
AD_winter_study_220725	59	SARS-CoV-2	0	ERS27176831	SAMEA120476145	BIOFIRE	2025-02-03	2025-02-10	314	0	0	TRUE	1	FALSE	FALSE	FALSE	0	qPCR not performed	0			0	0	0	0	0	0	0	0	0	0	0	0	0	0	0	0	0	0	0	0	0	0	0	0	0	0	0	0	0	0	0	0	0	0	1	0
AD_winter_study_220725	59	unmapped	0	ERS27176831	SAMEA120476145	BIOFIRE	2025-02-03	2025-02-10	314	0	0	TRUE	1	FALSE	FALSE	TRUE	0	qPCR not performed	0			unmapped	0	0	0	0	0	0	0	0	0	0	0	0	0	0	0	0	0	101850	0	0	0	0	2.46336	100	0	0	0	0	0	0	0	0	0	1	0
AD_winter_study_220725	60	Adenovirus	0	ERS27176832	SAMEA120476146	BIOFIRE	2025-02-04	2025-02-10	315	0	0	TRUE	1	FALSE	FALSE	FALSE	0	qPCR not performed	0			0	0	0	0	0	0	0	0	0	0	0	0	0	0	0	0	0	0	0	0	0	0	0	0	0	0	0	0	0	0	0	0	0	0	1	0
AD_winter_study_220725	60	Bordetella parapertussis	0	ERS27176832	SAMEA120476146	BIOFIRE	2025-02-04	2025-02-10	315	0	0	TRUE	1	FALSE	FALSE	FALSE	0	qPCR not performed	0			0	0	0	0	0	0	0	0	0	0	0	0	0	0	0	0	0	0	0	0	0	0	0	0	0	0	0	0	0	0	0	0	0	0	1	0
AD_winter_study_220725	60	Bordetella pertussis	0	ERS27176832	SAMEA120476146	BIOFIRE	2025-02-04	2025-02-10	315	0	0	TRUE	1	FALSE	FALSE	FALSE	0	qPCR not performed	0			0	0	0	0	0	0	0	0	0	0	0	0	0	0	0	0	0	0	0	0	0	0	0	0	0	0	0	0	0	0	0	0	0	0	1	0
AD_winter_study_220725	60	Chlamydia pneumoniae	0	ERS27176832	SAMEA120476146	BIOFIRE	2025-02-04	2025-02-10	315	0	0	TRUE	1	FALSE	FALSE	FALSE	0	qPCR not performed	0			0	0	0	0	0	0	0	0	0	0	0	0	0	0	0	0	0	0	0	0	0	0	0	0	0	0	0	0	0	0	0	0	0	0	1	0
AD_winter_study_220725	60	Coronavirus 229E	0	ERS27176832	SAMEA120476146	BIOFIRE	2025-02-04	2025-02-10	315	0	0	TRUE	1	FALSE	FALSE	FALSE	0	qPCR not performed	0			0	0	0	0	0	0	0	0	0	0	0	0	0	0	0	0	0	0	0	0	0	0	0	0	0	0	0	0	0	0	0	0	0	0	1	0
AD_winter_study_220725	60	Coronavirus HKU	0	ERS27176832	SAMEA120476146	BIOFIRE	2025-02-04	2025-02-10	315	0	0	TRUE	1	FALSE	FALSE	FALSE	0	qPCR not performed	0			0	0	0	0	0	0	0	0	0	0	0	0	0	0	0	0	0	0	0	0	0	0	0	0	0	0	0	0	0	0	0	0	0	0	1	0
AD_winter_study_220725	60	Coronavirus NL63	0	ERS27176832	SAMEA120476146	BIOFIRE	2025-02-04	2025-02-10	315	0	0	TRUE	1	FALSE	FALSE	FALSE	0	qPCR not performed	0			0	0	0	0	0	0	0	0	0	0	0	0	0	0	0	0	0	0	0	0	0	0	0	0	0	0	0	0	0	0	0	0	0	0	1	0
AD_winter_study_220725	60	Coronavirus OC43	0	ERS27176832	SAMEA120476146	BIOFIRE	2025-02-04	2025-02-10	315	0	0	TRUE	1	FALSE	FALSE	FALSE	0	qPCR not performed	0			0	0	0	0	0	0	0	0	0	0	0	0	0	0	0	0	0	0	0	0	0	0	0	0	0	0	0	0	0	0	0	0	0	0	1	0
AD_winter_study_220725	60	Rhinovirus/enterovirus	1	ERS27176832	SAMEA120476146	BIOFIRE	2025-02-04	2025-02-10	315	0	0	TRUE	1	TRUE	FALSE	FALSE	0	qPCR performed	0	16.122		Human_rhinovirus_C	7099	1	1	1	0.0735315	0.0735315	0.0735315	522	7.35315	522	0	0	0	7.35315	0	0	0	1	30671	4165267	2.40081e-05	0.00326041	12.5	100	671	530	671	530	1	1	1	0	0	0	1
AD_winter_study_220725	60	Influenza A	0	ERS27176832	SAMEA120476146	BIOFIRE	2025-02-04	2025-02-10	315	0	0	TRUE	1	FALSE	FALSE	FALSE	0	qPCR not performed	0			0	0	0	0	0	0	0	0	0	0	0	0	0	0	0	0	0	0	0	0	0	0	0	0	0	0	0	0	0	0	0	0	0	0	1	0
AD_winter_study_220725	60	Influenza A/H1	0	ERS27176832	SAMEA120476146	BIOFIRE	2025-02-04	2025-02-10	315	0	0	TRUE	1	FALSE	FALSE	FALSE	0	qPCR not performed	0			0	0	0	0	0	0	0	0	0	0	0	0	0	0	0	0	0	0	0	0	0	0	0	0	0	0	0	0	0	0	0	0	0	0	1	0
AD_winter_study_220725	60	Influenza A/H1-2009	0	ERS27176832	SAMEA120476146	BIOFIRE	2025-02-04	2025-02-10	315	0	0	TRUE	1	FALSE	FALSE	FALSE	0	qPCR not performed	0			0	0	0	0	0	0	0	0	0	0	0	0	0	0	0	0	0	0	0	0	0	0	0	0	0	0	0	0	0	0	0	0	0	0	1	0
AD_winter_study_220725	60	Influenza A/H3	0	ERS27176832	SAMEA120476146	BIOFIRE	2025-02-04	2025-02-10	315	0	0	TRUE	1	FALSE	FALSE	FALSE	0	qPCR not performed	0			0	0	0	0	0	0	0	0	0	0	0	0	0	0	0	0	0	0	0	0	0	0	0	0	0	0	0	0	0	0	0	0	0	0	1	0
AD_winter_study_220725	60	Influenza B	0	ERS27176832	SAMEA120476146	BIOFIRE	2025-02-04	2025-02-10	315	0	0	TRUE	1	FALSE	FALSE	FALSE	0	qPCR not performed	0			0	0	0	0	0	0	0	0	0	0	0	0	0	0	0	0	0	0	0	0	0	0	0	0	0	0	0	0	0	0	0	0	0	0	1	0
AD_winter_study_220725	60	MERS	0	ERS27176832	SAMEA120476146	BIOFIRE	2025-02-04	2025-02-10	315	0	0	TRUE	1	FALSE	FALSE	FALSE	0	qPCR not performed	0			0	0	0	0	0	0	0	0	0	0	0	0	0	0	0	0	0	0	0	0	0	0	0	0	0	0	0	0	0	0	0	0	0	0	1	0
AD_winter_study_220725	60	Metapneumovirus	0	ERS27176832	SAMEA120476146	BIOFIRE	2025-02-04	2025-02-10	315	0	0	TRUE	1	FALSE	FALSE	FALSE	0	qPCR not performed	0			0	0	0	0	0	0	0	0	0	0	0	0	0	0	0	0	0	0	0	0	0	0	0	0	0	0	0	0	0	0	0	0	0	0	1	0
AD_winter_study_220725	60	Mycoplasma pneumoniae	0	ERS27176832	SAMEA120476146	BIOFIRE	2025-02-04	2025-02-10	315	0	0	TRUE	1	FALSE	FALSE	FALSE	0	qPCR not performed	0			0	0	0	0	0	0	0	0	0	0	0	0	0	0	0	0	0	0	0	0	0	0	0	0	0	0	0	0	0	0	0	0	0	0	1	0
AD_winter_study_220725	60	Parainfluenza 1	0	ERS27176832	SAMEA120476146	BIOFIRE	2025-02-04	2025-02-10	315	0	0	TRUE	1	FALSE	FALSE	FALSE	0	qPCR not performed	0			0	0	0	0	0	0	0	0	0	0	0	0	0	0	0	0	0	0	0	0	0	0	0	0	0	0	0	0	0	0	0	0	0	0	1	0
AD_winter_study_220725	60	Parainfluenza 2	0	ERS27176832	SAMEA120476146	BIOFIRE	2025-02-04	2025-02-10	315	0	0	TRUE	1	FALSE	FALSE	FALSE	0	qPCR not performed	0			0	0	0	0	0	0	0	0	0	0	0	0	0	0	0	0	0	0	0	0	0	0	0	0	0	0	0	0	0	0	0	0	0	0	1	0
AD_winter_study_220725	60	Parainfluenza 3	0	ERS27176832	SAMEA120476146	BIOFIRE	2025-02-04	2025-02-10	315	0	0	TRUE	1	FALSE	FALSE	FALSE	0	qPCR not performed	0			0	0	0	0	0	0	0	0	0	0	0	0	0	0	0	0	0	0	0	0	0	0	0	0	0	0	0	0	0	0	0	0	0	0	1	0
AD_winter_study_220725	60	Parainfluenza 4	0	ERS27176832	SAMEA120476146	BIOFIRE	2025-02-04	2025-02-10	315	0	0	TRUE	1	FALSE	FALSE	FALSE	0	qPCR not performed	0			0	0	0	0	0	0	0	0	0	0	0	0	0	0	0	0	0	0	0	0	0	0	0	0	0	0	0	0	0	0	0	0	0	0	1	0
AD_winter_study_220725	60	RSV	0	ERS27176832	SAMEA120476146	BIOFIRE	2025-02-04	2025-02-10	315	0	0	TRUE	1	FALSE	FALSE	FALSE	0	qPCR not performed	0			0	0	0	0	0	0	0	0	0	0	0	0	0	0	0	0	0	0	0	0	0	0	0	0	0	0	0	0	0	0	0	0	0	0	1	0
AD_winter_study_220725	60	SARS-CoV-2	0	ERS27176832	SAMEA120476146	BIOFIRE	2025-02-04	2025-02-10	315	0	0	TRUE	1	FALSE	FALSE	FALSE	0	qPCR not performed	0			0	0	0	0	0	0	0	0	0	0	0	0	0	0	0	0	0	0	0	0	0	0	0	0	0	0	0	0	0	0	0	0	0	0	1	0
AD_winter_study_220725	60	unmapped	0	ERS27176832	SAMEA120476146	BIOFIRE	2025-02-04	2025-02-10	315	0	0	TRUE	1	FALSE	FALSE	TRUE	0	qPCR not performed	0			unmapped	0	0	0	0	0	0	0	0	0	0	0	0	0	0	0	0	0	110000	0	0	0	0	2.66048	100	0	0	0	0	0	0	0	0	0	1	0
AD_winter_study_220725	61	Adenovirus	0	ERS27176833	SAMEA120476147	BIOFIRE	2025-02-08	2025-02-10	318	0	0	TRUE	1	FALSE	FALSE	FALSE	0	qPCR not performed	0			0	0	0	0	0	0	0	0	0	0	0	0	0	0	0	0	0	0	0	0	0	0	0	0	0	0	0	0	0	0	0	0	0	0	1	0
AD_winter_study_220725	61	Bordetella parapertussis	0	ERS27176833	SAMEA120476147	BIOFIRE	2025-02-08	2025-02-10	318	0	0	TRUE	1	FALSE	FALSE	FALSE	0	qPCR not performed	0			0	0	0	0	0	0	0	0	0	0	0	0	0	0	0	0	0	0	0	0	0	0	0	0	0	0	0	0	0	0	0	0	0	0	1	0
AD_winter_study_220725	61	Bordetella pertussis	0	ERS27176833	SAMEA120476147	BIOFIRE	2025-02-08	2025-02-10	318	0	0	TRUE	1	FALSE	FALSE	FALSE	0	qPCR not performed	0			0	0	0	0	0	0	0	0	0	0	0	0	0	0	0	0	0	0	0	0	0	0	0	0	0	0	0	0	0	0	0	0	0	0	1	0
AD_winter_study_220725	61	Chlamydia pneumoniae	0	ERS27176833	SAMEA120476147	BIOFIRE	2025-02-08	2025-02-10	318	0	0	TRUE	1	FALSE	FALSE	FALSE	0	qPCR not performed	0			0	0	0	0	0	0	0	0	0	0	0	0	0	0	0	0	0	0	0	0	0	0	0	0	0	0	0	0	0	0	0	0	0	0	1	0
AD_winter_study_220725	61	Coronavirus 229E	0	ERS27176833	SAMEA120476147	BIOFIRE	2025-02-08	2025-02-10	318	0	0	TRUE	1	FALSE	FALSE	FALSE	0	qPCR not performed	0			0	0	0	0	0	0	0	0	0	0	0	0	0	0	0	0	0	0	0	0	0	0	0	0	0	0	0	0	0	0	0	0	0	0	1	0
AD_winter_study_220725	61	Coronavirus HKU	0	ERS27176833	SAMEA120476147	BIOFIRE	2025-02-08	2025-02-10	318	0	0	TRUE	1	FALSE	FALSE	FALSE	0	qPCR not performed	0			0	0	0	0	0	0	0	0	0	0	0	0	0	0	0	0	0	0	0	0	0	0	0	0	0	0	0	0	0	0	0	0	0	0	1	0
AD_winter_study_220725	61	Coronavirus NL63	0	ERS27176833	SAMEA120476147	BIOFIRE	2025-02-08	2025-02-10	318	0	0	TRUE	1	FALSE	FALSE	FALSE	0	qPCR not performed	0			0	0	0	0	0	0	0	0	0	0	0	0	0	0	0	0	0	0	0	0	0	0	0	0	0	0	0	0	0	0	0	0	0	0	1	0
AD_winter_study_220725	61	Coronavirus OC43	0	ERS27176833	SAMEA120476147	BIOFIRE	2025-02-08	2025-02-10	318	0	0	TRUE	1	FALSE	FALSE	FALSE	0	qPCR not performed	0			0	0	0	0	0	0	0	0	0	0	0	0	0	0	0	0	0	0	0	0	0	0	0	0	0	0	0	0	0	0	0	0	0	0	1	0
AD_winter_study_220725	61	Influenza B	1	ERS27176833	SAMEA120476147	BIOFIRE	2025-02-08	2025-02-10	318	0	0	TRUE	1	FALSE	FALSE	FALSE	0	qPCR performed	1			0	0	0	0	0	0	0	0	0	0	0	0	0	0	0	0	0	0	0	0	0	0	0	0	0	0	0	0	0	0	0	0	0	0	0	1
AD_winter_study_220725	61	Influenza A	0	ERS27176833	SAMEA120476147	BIOFIRE	2025-02-08	2025-02-10	318	0	0	TRUE	1	FALSE	FALSE	FALSE	0	qPCR not performed	0			0	0	0	0	0	0	0	0	0	0	0	0	0	0	0	0	0	0	0	0	0	0	0	0	0	0	0	0	0	0	0	0	0	0	1	0
AD_winter_study_220725	61	Influenza A/H1	0	ERS27176833	SAMEA120476147	BIOFIRE	2025-02-08	2025-02-10	318	0	0	TRUE	1	FALSE	FALSE	FALSE	0	qPCR not performed	0			0	0	0	0	0	0	0	0	0	0	0	0	0	0	0	0	0	0	0	0	0	0	0	0	0	0	0	0	0	0	0	0	0	0	1	0
AD_winter_study_220725	61	Influenza A/H1-2009	0	ERS27176833	SAMEA120476147	BIOFIRE	2025-02-08	2025-02-10	318	0	0	TRUE	1	FALSE	FALSE	FALSE	0	qPCR not performed	0			0	0	0	0	0	0	0	0	0	0	0	0	0	0	0	0	0	0	0	0	0	0	0	0	0	0	0	0	0	0	0	0	0	0	1	0
AD_winter_study_220725	61	Influenza A/H3	0	ERS27176833	SAMEA120476147	BIOFIRE	2025-02-08	2025-02-10	318	0	0	TRUE	1	FALSE	FALSE	FALSE	0	qPCR not performed	0			0	0	0	0	0	0	0	0	0	0	0	0	0	0	0	0	0	0	0	0	0	0	0	0	0	0	0	0	0	0	0	0	0	0	1	0
AD_winter_study_220725	61	MERS	0	ERS27176833	SAMEA120476147	BIOFIRE	2025-02-08	2025-02-10	318	0	0	TRUE	1	FALSE	FALSE	FALSE	0	qPCR not performed	0			0	0	0	0	0	0	0	0	0	0	0	0	0	0	0	0	0	0	0	0	0	0	0	0	0	0	0	0	0	0	0	0	0	0	1	0
AD_winter_study_220725	61	Metapneumovirus	0	ERS27176833	SAMEA120476147	BIOFIRE	2025-02-08	2025-02-10	318	0	0	TRUE	1	FALSE	FALSE	FALSE	0	qPCR not performed	0			0	0	0	0	0	0	0	0	0	0	0	0	0	0	0	0	0	0	0	0	0	0	0	0	0	0	0	0	0	0	0	0	0	0	1	0
AD_winter_study_220725	61	Mycoplasma pneumoniae	0	ERS27176833	SAMEA120476147	BIOFIRE	2025-02-08	2025-02-10	318	0	0	TRUE	1	FALSE	FALSE	FALSE	0	qPCR not performed	0			0	0	0	0	0	0	0	0	0	0	0	0	0	0	0	0	0	0	0	0	0	0	0	0	0	0	0	0	0	0	0	0	0	0	1	0
AD_winter_study_220725	61	Parainfluenza 1	0	ERS27176833	SAMEA120476147	BIOFIRE	2025-02-08	2025-02-10	318	0	0	TRUE	1	FALSE	FALSE	FALSE	0	qPCR not performed	0			0	0	0	0	0	0	0	0	0	0	0	0	0	0	0	0	0	0	0	0	0	0	0	0	0	0	0	0	0	0	0	0	0	0	1	0
AD_winter_study_220725	61	Parainfluenza 2	0	ERS27176833	SAMEA120476147	BIOFIRE	2025-02-08	2025-02-10	318	0	0	TRUE	1	FALSE	FALSE	FALSE	0	qPCR not performed	0			0	0	0	0	0	0	0	0	0	0	0	0	0	0	0	0	0	0	0	0	0	0	0	0	0	0	0	0	0	0	0	0	0	0	1	0
AD_winter_study_220725	61	Parainfluenza 3	0	ERS27176833	SAMEA120476147	BIOFIRE	2025-02-08	2025-02-10	318	0	0	TRUE	1	FALSE	FALSE	FALSE	0	qPCR not performed	0			0	0	0	0	0	0	0	0	0	0	0	0	0	0	0	0	0	0	0	0	0	0	0	0	0	0	0	0	0	0	0	0	0	0	1	0
AD_winter_study_220725	61	Parainfluenza 4	0	ERS27176833	SAMEA120476147	BIOFIRE	2025-02-08	2025-02-10	318	0	0	TRUE	1	FALSE	FALSE	FALSE	0	qPCR not performed	0			0	0	0	0	0	0	0	0	0	0	0	0	0	0	0	0	0	0	0	0	0	0	0	0	0	0	0	0	0	0	0	0	0	0	1	0
AD_winter_study_220725	61	RSV	0	ERS27176833	SAMEA120476147	BIOFIRE	2025-02-08	2025-02-10	318	0	0	TRUE	1	FALSE	FALSE	FALSE	0	qPCR not performed	0			0	0	0	0	0	0	0	0	0	0	0	0	0	0	0	0	0	0	0	0	0	0	0	0	0	0	0	0	0	0	0	0	0	0	1	0
AD_winter_study_220725	61	Rhinovirus/enterovirus	0	ERS27176833	SAMEA120476147	BIOFIRE	2025-02-08	2025-02-10	318	0	0	TRUE	1	FALSE	FALSE	FALSE	0	qPCR not performed	0			0	0	0	0	0	0	0	0	0	0	0	0	0	0	0	0	0	0	0	0	0	0	0	0	0	0	0	0	0	0	0	0	0	0	1	0
AD_winter_study_220725	61	SARS-CoV-2	0	ERS27176833	SAMEA120476147	BIOFIRE	2025-02-08	2025-02-10	318	0	0	TRUE	1	FALSE	FALSE	FALSE	0	qPCR not performed	0			0	0	0	0	0	0	0	0	0	0	0	0	0	0	0	0	0	0	0	0	0	0	0	0	0	0	0	0	0	0	0	0	0	0	1	0
AD_winter_study_220725	61	unmapped	0	ERS27176833	SAMEA120476147	BIOFIRE	2025-02-08	2025-02-10	318	0	0	TRUE	1	FALSE	FALSE	TRUE	0	qPCR not performed	0			unmapped	0	0	0	0	0	0	0	0	0	0	0	0	0	0	0	0	0	113375	0	0	0	0	2.74211	100	0	0	0	0	0	0	0	0	0	1	0
AD_winter_study_220725	62	Adenovirus	0	ERS27176834	SAMEA120476148	BIOFIRE	2025-02-05	2025-02-10	319	0	0	TRUE	1	FALSE	FALSE	FALSE	0	qPCR not performed	0			0	0	0	0	0	0	0	0	0	0	0	0	0	0	0	0	0	0	0	0	0	0	0	0	0	0	0	0	0	0	0	0	0	0	1	0
AD_winter_study_220725	62	Bordetella parapertussis	0	ERS27176834	SAMEA120476148	BIOFIRE	2025-02-05	2025-02-10	319	0	0	TRUE	1	FALSE	FALSE	FALSE	0	qPCR not performed	0			0	0	0	0	0	0	0	0	0	0	0	0	0	0	0	0	0	0	0	0	0	0	0	0	0	0	0	0	0	0	0	0	0	0	1	0
AD_winter_study_220725	62	Bordetella pertussis	0	ERS27176834	SAMEA120476148	BIOFIRE	2025-02-05	2025-02-10	319	0	0	TRUE	1	FALSE	FALSE	FALSE	0	qPCR not performed	0			0	0	0	0	0	0	0	0	0	0	0	0	0	0	0	0	0	0	0	0	0	0	0	0	0	0	0	0	0	0	0	0	0	0	1	0
AD_winter_study_220725	62	Chlamydia pneumoniae	0	ERS27176834	SAMEA120476148	BIOFIRE	2025-02-05	2025-02-10	319	0	0	TRUE	1	FALSE	FALSE	FALSE	0	qPCR not performed	0			0	0	0	0	0	0	0	0	0	0	0	0	0	0	0	0	0	0	0	0	0	0	0	0	0	0	0	0	0	0	0	0	0	0	1	0
AD_winter_study_220725	62	Coronavirus 229E	0	ERS27176834	SAMEA120476148	BIOFIRE	2025-02-05	2025-02-10	319	0	0	TRUE	1	FALSE	FALSE	FALSE	0	qPCR not performed	0			0	0	0	0	0	0	0	0	0	0	0	0	0	0	0	0	0	0	0	0	0	0	0	0	0	0	0	0	0	0	0	0	0	0	1	0
AD_winter_study_220725	62	Coronavirus HKU	0	ERS27176834	SAMEA120476148	BIOFIRE	2025-02-05	2025-02-10	319	0	0	TRUE	1	FALSE	FALSE	FALSE	0	qPCR not performed	0			0	0	0	0	0	0	0	0	0	0	0	0	0	0	0	0	0	0	0	0	0	0	0	0	0	0	0	0	0	0	0	0	0	0	1	0
AD_winter_study_220725	62	Coronavirus NL63	0	ERS27176834	SAMEA120476148	BIOFIRE	2025-02-05	2025-02-10	319	0	0	TRUE	1	FALSE	FALSE	FALSE	0	qPCR not performed	0			0	0	0	0	0	0	0	0	0	0	0	0	0	0	0	0	0	0	0	0	0	0	0	0	0	0	0	0	0	0	0	0	0	0	1	0
AD_winter_study_220725	62	Coronavirus OC43	0	ERS27176834	SAMEA120476148	BIOFIRE	2025-02-05	2025-02-10	319	0	0	TRUE	1	FALSE	FALSE	FALSE	0	qPCR not performed	0			0	0	0	0	0	0	0	0	0	0	0	0	0	0	0	0	0	0	0	0	0	0	0	0	0	0	0	0	0	0	0	0	0	0	1	0
AD_winter_study_220725	62	Rhinovirus/enterovirus	1	ERS27176834	SAMEA120476148	BIOFIRE	2025-02-05	2025-02-10	319	0	0	TRUE	1	TRUE	FALSE	FALSE	0	qPCR performed	0	30.4309		Human_rhinovirus_3	7208	1	1	1	0.0803274	0.0803274	0.0803274	579	8.03274	579	0	0	0	8.03274	0	0	0	1	30671	4165267	2.40081e-05	0.00326041	12.5	100	700	580	700	580	1	1	1	0	0	0	1
AD_winter_study_220725	62	Influenza A	0	ERS27176834	SAMEA120476148	BIOFIRE	2025-02-05	2025-02-10	319	0	0	TRUE	1	FALSE	FALSE	FALSE	0	qPCR not performed	0			0	0	0	0	0	0	0	0	0	0	0	0	0	0	0	0	0	0	0	0	0	0	0	0	0	0	0	0	0	0	0	0	0	0	1	0
AD_winter_study_220725	62	Influenza A/H1	0	ERS27176834	SAMEA120476148	BIOFIRE	2025-02-05	2025-02-10	319	0	0	TRUE	1	FALSE	FALSE	FALSE	0	qPCR not performed	0			0	0	0	0	0	0	0	0	0	0	0	0	0	0	0	0	0	0	0	0	0	0	0	0	0	0	0	0	0	0	0	0	0	0	1	0
AD_winter_study_220725	62	Influenza A/H1-2009	0	ERS27176834	SAMEA120476148	BIOFIRE	2025-02-05	2025-02-10	319	0	0	TRUE	1	FALSE	FALSE	FALSE	0	qPCR not performed	0			0	0	0	0	0	0	0	0	0	0	0	0	0	0	0	0	0	0	0	0	0	0	0	0	0	0	0	0	0	0	0	0	0	0	1	0
AD_winter_study_220725	62	Influenza A/H3	0	ERS27176834	SAMEA120476148	BIOFIRE	2025-02-05	2025-02-10	319	0	0	TRUE	1	FALSE	FALSE	FALSE	0	qPCR not performed	0			0	0	0	0	0	0	0	0	0	0	0	0	0	0	0	0	0	0	0	0	0	0	0	0	0	0	0	0	0	0	0	0	0	0	1	0
AD_winter_study_220725	62	Influenza B	0	ERS27176834	SAMEA120476148	BIOFIRE	2025-02-05	2025-02-10	319	0	0	TRUE	1	FALSE	FALSE	FALSE	0	qPCR not performed	0			0	0	0	0	0	0	0	0	0	0	0	0	0	0	0	0	0	0	0	0	0	0	0	0	0	0	0	0	0	0	0	0	0	0	1	0
AD_winter_study_220725	62	MERS	0	ERS27176834	SAMEA120476148	BIOFIRE	2025-02-05	2025-02-10	319	0	0	TRUE	1	FALSE	FALSE	FALSE	0	qPCR not performed	0			0	0	0	0	0	0	0	0	0	0	0	0	0	0	0	0	0	0	0	0	0	0	0	0	0	0	0	0	0	0	0	0	0	0	1	0
AD_winter_study_220725	62	Metapneumovirus	0	ERS27176834	SAMEA120476148	BIOFIRE	2025-02-05	2025-02-10	319	0	0	TRUE	1	FALSE	FALSE	FALSE	0	qPCR not performed	0			0	0	0	0	0	0	0	0	0	0	0	0	0	0	0	0	0	0	0	0	0	0	0	0	0	0	0	0	0	0	0	0	0	0	1	0
AD_winter_study_220725	62	Mycoplasma pneumoniae	0	ERS27176834	SAMEA120476148	BIOFIRE	2025-02-05	2025-02-10	319	0	0	TRUE	1	FALSE	FALSE	FALSE	0	qPCR not performed	0			0	0	0	0	0	0	0	0	0	0	0	0	0	0	0	0	0	0	0	0	0	0	0	0	0	0	0	0	0	0	0	0	0	0	1	0
AD_winter_study_220725	62	Parainfluenza 1	0	ERS27176834	SAMEA120476148	BIOFIRE	2025-02-05	2025-02-10	319	0	0	TRUE	1	FALSE	FALSE	FALSE	0	qPCR not performed	0			0	0	0	0	0	0	0	0	0	0	0	0	0	0	0	0	0	0	0	0	0	0	0	0	0	0	0	0	0	0	0	0	0	0	1	0
AD_winter_study_220725	62	Parainfluenza 2	0	ERS27176834	SAMEA120476148	BIOFIRE	2025-02-05	2025-02-10	319	0	0	TRUE	1	FALSE	FALSE	FALSE	0	qPCR not performed	0			0	0	0	0	0	0	0	0	0	0	0	0	0	0	0	0	0	0	0	0	0	0	0	0	0	0	0	0	0	0	0	0	0	0	1	0
AD_winter_study_220725	62	Parainfluenza 3	0	ERS27176834	SAMEA120476148	BIOFIRE	2025-02-05	2025-02-10	319	0	0	TRUE	1	FALSE	FALSE	FALSE	0	qPCR not performed	0			0	0	0	0	0	0	0	0	0	0	0	0	0	0	0	0	0	0	0	0	0	0	0	0	0	0	0	0	0	0	0	0	0	0	1	0
AD_winter_study_220725	62	Parainfluenza 4	0	ERS27176834	SAMEA120476148	BIOFIRE	2025-02-05	2025-02-10	319	0	0	TRUE	1	FALSE	FALSE	FALSE	0	qPCR not performed	0			0	0	0	0	0	0	0	0	0	0	0	0	0	0	0	0	0	0	0	0	0	0	0	0	0	0	0	0	0	0	0	0	0	0	1	0
AD_winter_study_220725	62	RSV	1	ERS27176834	SAMEA120476148	BIOFIRE	2025-02-05	2025-02-10	319	0	0	TRUE	1	FALSE	FALSE	FALSE	0	qPCR performed	1			0	0	0	0	0	0	0	0	0	0	0	0	0	0	0	0	0	0	0	0	0	0	0	0	0	0	0	0	0	0	0	0	0	0	0	1
AD_winter_study_220725	62	SARS-CoV-2	0	ERS27176834	SAMEA120476148	BIOFIRE	2025-02-05	2025-02-10	319	0	0	TRUE	1	FALSE	FALSE	FALSE	0	qPCR not performed	0			0	0	0	0	0	0	0	0	0	0	0	0	0	0	0	0	0	0	0	0	0	0	0	0	0	0	0	0	0	0	0	0	0	0	1	0
AD_winter_study_220725	62	unmapped	0	ERS27176834	SAMEA120476148	BIOFIRE	2025-02-05	2025-02-10	319	0	0	TRUE	1	FALSE	FALSE	TRUE	0	qPCR not performed	0			unmapped	0	0	0	0	0	0	0	0	0	0	0	0	0	0	0	0	0	65537	0	0	0	0	1.58509	100	0	0	0	0	0	0	0	0	0	1	0
AD_winter_study_220725	63	Adenovirus	0	ERS27176835	SAMEA120476149	BIOFIRE	2025-02-03	2025-02-10	320	0	0	TRUE	1	FALSE	FALSE	FALSE	0	qPCR not performed	0			0	0	0	0	0	0	0	0	0	0	0	0	0	0	0	0	0	0	0	0	0	0	0	0	0	0	0	0	0	0	0	0	0	0	1	0
AD_winter_study_220725	63	Bordetella parapertussis	0	ERS27176835	SAMEA120476149	BIOFIRE	2025-02-03	2025-02-10	320	0	0	TRUE	1	FALSE	FALSE	FALSE	0	qPCR not performed	0			0	0	0	0	0	0	0	0	0	0	0	0	0	0	0	0	0	0	0	0	0	0	0	0	0	0	0	0	0	0	0	0	0	0	1	0
AD_winter_study_220725	63	Bordetella pertussis	0	ERS27176835	SAMEA120476149	BIOFIRE	2025-02-03	2025-02-10	320	0	0	TRUE	1	FALSE	FALSE	FALSE	0	qPCR not performed	0			0	0	0	0	0	0	0	0	0	0	0	0	0	0	0	0	0	0	0	0	0	0	0	0	0	0	0	0	0	0	0	0	0	0	1	0
AD_winter_study_220725	63	Chlamydia pneumoniae	0	ERS27176835	SAMEA120476149	BIOFIRE	2025-02-03	2025-02-10	320	0	0	TRUE	1	FALSE	FALSE	FALSE	0	qPCR not performed	0			0	0	0	0	0	0	0	0	0	0	0	0	0	0	0	0	0	0	0	0	0	0	0	0	0	0	0	0	0	0	0	0	0	0	1	0
AD_winter_study_220725	63	Coronavirus 229E	0	ERS27176835	SAMEA120476149	BIOFIRE	2025-02-03	2025-02-10	320	0	0	TRUE	1	FALSE	FALSE	FALSE	0	qPCR not performed	0			0	0	0	0	0	0	0	0	0	0	0	0	0	0	0	0	0	0	0	0	0	0	0	0	0	0	0	0	0	0	0	0	0	0	1	0
AD_winter_study_220725	63	Coronavirus HKU	0	ERS27176835	SAMEA120476149	BIOFIRE	2025-02-03	2025-02-10	320	0	0	TRUE	1	FALSE	FALSE	FALSE	0	qPCR not performed	0			0	0	0	0	0	0	0	0	0	0	0	0	0	0	0	0	0	0	0	0	0	0	0	0	0	0	0	0	0	0	0	0	0	0	1	0
AD_winter_study_220725	63	Coronavirus NL63	0	ERS27176835	SAMEA120476149	BIOFIRE	2025-02-03	2025-02-10	320	0	0	TRUE	1	FALSE	FALSE	FALSE	0	qPCR not performed	0			0	0	0	0	0	0	0	0	0	0	0	0	0	0	0	0	0	0	0	0	0	0	0	0	0	0	0	0	0	0	0	0	0	0	1	0
AD_winter_study_220725	63	Coronavirus OC43	0	ERS27176835	SAMEA120476149	BIOFIRE	2025-02-03	2025-02-10	320	0	0	TRUE	1	FALSE	FALSE	FALSE	0	qPCR not performed	0			0	0	0	0	0	0	0	0	0	0	0	0	0	0	0	0	0	0	0	0	0	0	0	0	0	0	0	0	0	0	0	0	0	0	1	0
AD_winter_study_220725	63	Rhinovirus/enterovirus	1	ERS27176835	SAMEA120476149	BIOFIRE	2025-02-03	2025-02-10	320	0	0	TRUE	1	TRUE	FALSE	TRUE	0	qPCR performed	0	23.9424		Human_rhinovirus_89	7152	3.18313	3.18313	3.18313	0.184704	0.184704	0.184704	1321	18.4704	415	224	120	0	5.80257	3.13199	1.67785	0	5	30671	4165267	0.00012004	0.016302	62.5	100	414	268	418.2	271.2	5	1	0	0	0	0	1
AD_winter_study_220725	63	Influenza A	0	ERS27176835	SAMEA120476149	BIOFIRE	2025-02-03	2025-02-10	320	0	0	TRUE	1	FALSE	FALSE	FALSE	0	qPCR not performed	0			0	0	0	0	0	0	0	0	0	0	0	0	0	0	0	0	0	0	0	0	0	0	0	0	0	0	0	0	0	0	0	0	0	0	1	0
AD_winter_study_220725	63	Influenza A/H1	0	ERS27176835	SAMEA120476149	BIOFIRE	2025-02-03	2025-02-10	320	0	0	TRUE	1	FALSE	FALSE	FALSE	0	qPCR not performed	0			0	0	0	0	0	0	0	0	0	0	0	0	0	0	0	0	0	0	0	0	0	0	0	0	0	0	0	0	0	0	0	0	0	0	1	0
AD_winter_study_220725	63	Influenza A/H1-2009	0	ERS27176835	SAMEA120476149	BIOFIRE	2025-02-03	2025-02-10	320	0	0	TRUE	1	FALSE	FALSE	FALSE	0	qPCR not performed	0			0	0	0	0	0	0	0	0	0	0	0	0	0	0	0	0	0	0	0	0	0	0	0	0	0	0	0	0	0	0	0	0	0	0	1	0
AD_winter_study_220725	63	Influenza A/H3	0	ERS27176835	SAMEA120476149	BIOFIRE	2025-02-03	2025-02-10	320	0	0	TRUE	1	FALSE	FALSE	FALSE	0	qPCR not performed	0			0	0	0	0	0	0	0	0	0	0	0	0	0	0	0	0	0	0	0	0	0	0	0	0	0	0	0	0	0	0	0	0	0	0	1	0
AD_winter_study_220725	63	Influenza B	0	ERS27176835	SAMEA120476149	BIOFIRE	2025-02-03	2025-02-10	320	0	0	TRUE	1	FALSE	FALSE	FALSE	0	qPCR not performed	0			0	0	0	0	0	0	0	0	0	0	0	0	0	0	0	0	0	0	0	0	0	0	0	0	0	0	0	0	0	0	0	0	0	0	1	0
AD_winter_study_220725	63	MERS	0	ERS27176835	SAMEA120476149	BIOFIRE	2025-02-03	2025-02-10	320	0	0	TRUE	1	FALSE	FALSE	FALSE	0	qPCR not performed	0			0	0	0	0	0	0	0	0	0	0	0	0	0	0	0	0	0	0	0	0	0	0	0	0	0	0	0	0	0	0	0	0	0	0	1	0
AD_winter_study_220725	63	Metapneumovirus	0	ERS27176835	SAMEA120476149	BIOFIRE	2025-02-03	2025-02-10	320	0	0	TRUE	1	FALSE	FALSE	FALSE	0	qPCR not performed	0			0	0	0	0	0	0	0	0	0	0	0	0	0	0	0	0	0	0	0	0	0	0	0	0	0	0	0	0	0	0	0	0	0	0	1	0
AD_winter_study_220725	63	Mycoplasma pneumoniae	0	ERS27176835	SAMEA120476149	BIOFIRE	2025-02-03	2025-02-10	320	0	0	TRUE	1	FALSE	FALSE	FALSE	0	qPCR not performed	0			0	0	0	0	0	0	0	0	0	0	0	0	0	0	0	0	0	0	0	0	0	0	0	0	0	0	0	0	0	0	0	0	0	0	1	0
AD_winter_study_220725	63	Parainfluenza 1	0	ERS27176835	SAMEA120476149	BIOFIRE	2025-02-03	2025-02-10	320	0	0	TRUE	1	FALSE	FALSE	FALSE	0	qPCR not performed	0			0	0	0	0	0	0	0	0	0	0	0	0	0	0	0	0	0	0	0	0	0	0	0	0	0	0	0	0	0	0	0	0	0	0	1	0
AD_winter_study_220725	63	Parainfluenza 2	0	ERS27176835	SAMEA120476149	BIOFIRE	2025-02-03	2025-02-10	320	0	0	TRUE	1	FALSE	FALSE	FALSE	0	qPCR not performed	0			0	0	0	0	0	0	0	0	0	0	0	0	0	0	0	0	0	0	0	0	0	0	0	0	0	0	0	0	0	0	0	0	0	0	1	0
AD_winter_study_220725	63	Parainfluenza 3	0	ERS27176835	SAMEA120476149	BIOFIRE	2025-02-03	2025-02-10	320	0	0	TRUE	1	FALSE	FALSE	FALSE	0	qPCR not performed	0			0	0	0	0	0	0	0	0	0	0	0	0	0	0	0	0	0	0	0	0	0	0	0	0	0	0	0	0	0	0	0	0	0	0	1	0
AD_winter_study_220725	63	Parainfluenza 4	0	ERS27176835	SAMEA120476149	BIOFIRE	2025-02-03	2025-02-10	320	0	0	TRUE	1	FALSE	FALSE	FALSE	0	qPCR not performed	0			0	0	0	0	0	0	0	0	0	0	0	0	0	0	0	0	0	0	0	0	0	0	0	0	0	0	0	0	0	0	0	0	0	0	1	0
AD_winter_study_220725	63	RSV	1	ERS27176835	SAMEA120476149	BIOFIRE	2025-02-03	2025-02-10	320	0	0	TRUE	1	TRUE	TRUE	TRUE	1	qPCR performed	0	25.7644		RSVB_Human_Respiratory_syncytial_virus_9320	15225	6.2628	2.36771	3.0584	3.70502	1.40072	1.80933	56409	370.502	9007	3415	1632	1038	59.1593	22.4302	10.7192	6.81773	317	30671	4165267	0.00761056	1.03355	96.0606	99.6855	318	160	336.019	179.132	106	26	6	1	0	0	0
AD_winter_study_220725	63	SARS-CoV-2	0	ERS27176835	SAMEA120476149	BIOFIRE	2025-02-03	2025-02-10	320	0	0	TRUE	1	FALSE	FALSE	FALSE	0	qPCR not performed	0			0	0	0	0	0	0	0	0	0	0	0	0	0	0	0	0	0	0	0	0	0	0	0	0	0	0	0	0	0	0	0	0	0	0	1	0
AD_winter_study_220725	63	unmapped	0	ERS27176835	SAMEA120476149	BIOFIRE	2025-02-03	2025-02-10	320	0	0	TRUE	1	FALSE	FALSE	TRUE	0	qPCR not performed	0			unmapped	0	0	0	0	0	0	0	0	0	0	0	0	0	0	0	0	0	122426	0	0	0	0	2.96101	100	0	0	0	0	0	0	0	0	0	1	0
AD_winter_study_220725	64	Adenovirus	0	ERS27176836	SAMEA120476150	BIOFIRE	2025-02-06	2025-02-10	321 - NC42	0	0	TRUE	1	FALSE	FALSE	FALSE	0	qPCR not performed	0			0	0	0	0	0	0	0	0	0	0	0	0	0	0	0	0	0	0	0	0	0	0	0	0	0	0	0	0	0	0	0	0	0	0	1	0
AD_winter_study_220725	64	Bordetella parapertussis	0	ERS27176836	SAMEA120476150	BIOFIRE	2025-02-06	2025-02-10	321 - NC42	0	0	TRUE	1	FALSE	FALSE	FALSE	0	qPCR not performed	0			0	0	0	0	0	0	0	0	0	0	0	0	0	0	0	0	0	0	0	0	0	0	0	0	0	0	0	0	0	0	0	0	0	0	1	0
AD_winter_study_220725	64	Bordetella pertussis	0	ERS27176836	SAMEA120476150	BIOFIRE	2025-02-06	2025-02-10	321 - NC42	0	0	TRUE	1	FALSE	FALSE	FALSE	0	qPCR not performed	0			0	0	0	0	0	0	0	0	0	0	0	0	0	0	0	0	0	0	0	0	0	0	0	0	0	0	0	0	0	0	0	0	0	0	1	0
AD_winter_study_220725	64	Chlamydia pneumoniae	0	ERS27176836	SAMEA120476150	BIOFIRE	2025-02-06	2025-02-10	321 - NC42	0	0	TRUE	1	FALSE	FALSE	FALSE	0	qPCR not performed	0			0	0	0	0	0	0	0	0	0	0	0	0	0	0	0	0	0	0	0	0	0	0	0	0	0	0	0	0	0	0	0	0	0	0	1	0
AD_winter_study_220725	64	Coronavirus 229E	0	ERS27176836	SAMEA120476150	BIOFIRE	2025-02-06	2025-02-10	321 - NC42	0	0	TRUE	1	FALSE	FALSE	FALSE	0	qPCR not performed	0			0	0	0	0	0	0	0	0	0	0	0	0	0	0	0	0	0	0	0	0	0	0	0	0	0	0	0	0	0	0	0	0	0	0	1	0
AD_winter_study_220725	64	Coronavirus HKU	0	ERS27176836	SAMEA120476150	BIOFIRE	2025-02-06	2025-02-10	321 - NC42	0	0	TRUE	1	FALSE	FALSE	FALSE	0	qPCR not performed	0			0	0	0	0	0	0	0	0	0	0	0	0	0	0	0	0	0	0	0	0	0	0	0	0	0	0	0	0	0	0	0	0	0	0	1	0
AD_winter_study_220725	64	Coronavirus NL63	0	ERS27176836	SAMEA120476150	BIOFIRE	2025-02-06	2025-02-10	321 - NC42	0	0	TRUE	1	FALSE	FALSE	FALSE	0	qPCR not performed	0			0	0	0	0	0	0	0	0	0	0	0	0	0	0	0	0	0	0	0	0	0	0	0	0	0	0	0	0	0	0	0	0	0	0	1	0
AD_winter_study_220725	64	Coronavirus OC43	0	ERS27176836	SAMEA120476150	BIOFIRE	2025-02-06	2025-02-10	321 - NC42	0	0	TRUE	1	FALSE	FALSE	FALSE	0	qPCR not performed	0			0	0	0	0	0	0	0	0	0	0	0	0	0	0	0	0	0	0	0	0	0	0	0	0	0	0	0	0	0	0	0	0	0	0	1	0
AD_winter_study_220725	64	Influenza A	0	ERS27176836	SAMEA120476150	BIOFIRE	2025-02-06	2025-02-10	321 - NC42	0	0	TRUE	1	FALSE	FALSE	FALSE	0	qPCR not performed	0			0	0	0	0	0	0	0	0	0	0	0	0	0	0	0	0	0	0	0	0	0	0	0	0	0	0	0	0	0	0	0	0	0	0	1	0
AD_winter_study_220725	64	Influenza A/H1	0	ERS27176836	SAMEA120476150	BIOFIRE	2025-02-06	2025-02-10	321 - NC42	0	0	TRUE	1	FALSE	FALSE	FALSE	0	qPCR not performed	0			0	0	0	0	0	0	0	0	0	0	0	0	0	0	0	0	0	0	0	0	0	0	0	0	0	0	0	0	0	0	0	0	0	0	1	0
AD_winter_study_220725	64	Influenza A/H1-2009	0	ERS27176836	SAMEA120476150	BIOFIRE	2025-02-06	2025-02-10	321 - NC42	0	0	TRUE	1	FALSE	FALSE	FALSE	0	qPCR not performed	0			0	0	0	0	0	0	0	0	0	0	0	0	0	0	0	0	0	0	0	0	0	0	0	0	0	0	0	0	0	0	0	0	0	0	1	0
AD_winter_study_220725	64	Influenza A/H3	0	ERS27176836	SAMEA120476150	BIOFIRE	2025-02-06	2025-02-10	321 - NC42	0	0	TRUE	1	FALSE	FALSE	FALSE	0	qPCR not performed	0			0	0	0	0	0	0	0	0	0	0	0	0	0	0	0	0	0	0	0	0	0	0	0	0	0	0	0	0	0	0	0	0	0	0	1	0
AD_winter_study_220725	64	Influenza B	0	ERS27176836	SAMEA120476150	BIOFIRE	2025-02-06	2025-02-10	321 - NC42	0	0	TRUE	1	FALSE	FALSE	FALSE	0	qPCR not performed	0			0	0	0	0	0	0	0	0	0	0	0	0	0	0	0	0	0	0	0	0	0	0	0	0	0	0	0	0	0	0	0	0	0	0	1	0
AD_winter_study_220725	64	MERS	0	ERS27176836	SAMEA120476150	BIOFIRE	2025-02-06	2025-02-10	321 - NC42	0	0	TRUE	1	FALSE	FALSE	FALSE	0	qPCR not performed	0			0	0	0	0	0	0	0	0	0	0	0	0	0	0	0	0	0	0	0	0	0	0	0	0	0	0	0	0	0	0	0	0	0	0	1	0
AD_winter_study_220725	64	Metapneumovirus	0	ERS27176836	SAMEA120476150	BIOFIRE	2025-02-06	2025-02-10	321 - NC42	0	0	TRUE	1	FALSE	FALSE	FALSE	0	qPCR not performed	0			0	0	0	0	0	0	0	0	0	0	0	0	0	0	0	0	0	0	0	0	0	0	0	0	0	0	0	0	0	0	0	0	0	0	1	0
AD_winter_study_220725	64	Mycoplasma pneumoniae	0	ERS27176836	SAMEA120476150	BIOFIRE	2025-02-06	2025-02-10	321 - NC42	0	0	TRUE	1	FALSE	FALSE	FALSE	0	qPCR not performed	0			0	0	0	0	0	0	0	0	0	0	0	0	0	0	0	0	0	0	0	0	0	0	0	0	0	0	0	0	0	0	0	0	0	0	1	0
AD_winter_study_220725	64	Parainfluenza 1	0	ERS27176836	SAMEA120476150	BIOFIRE	2025-02-06	2025-02-10	321 - NC42	0	0	TRUE	1	FALSE	FALSE	FALSE	0	qPCR not performed	0			0	0	0	0	0	0	0	0	0	0	0	0	0	0	0	0	0	0	0	0	0	0	0	0	0	0	0	0	0	0	0	0	0	0	1	0
AD_winter_study_220725	64	Parainfluenza 2	0	ERS27176836	SAMEA120476150	BIOFIRE	2025-02-06	2025-02-10	321 - NC42	0	0	TRUE	1	FALSE	FALSE	FALSE	0	qPCR not performed	0			0	0	0	0	0	0	0	0	0	0	0	0	0	0	0	0	0	0	0	0	0	0	0	0	0	0	0	0	0	0	0	0	0	0	1	0
AD_winter_study_220725	64	Parainfluenza 3	0	ERS27176836	SAMEA120476150	BIOFIRE	2025-02-06	2025-02-10	321 - NC42	0	0	TRUE	1	FALSE	FALSE	FALSE	0	qPCR not performed	0			0	0	0	0	0	0	0	0	0	0	0	0	0	0	0	0	0	0	0	0	0	0	0	0	0	0	0	0	0	0	0	0	0	0	1	0
AD_winter_study_220725	64	Parainfluenza 4	0	ERS27176836	SAMEA120476150	BIOFIRE	2025-02-06	2025-02-10	321 - NC42	0	0	TRUE	1	FALSE	FALSE	FALSE	0	qPCR not performed	0			0	0	0	0	0	0	0	0	0	0	0	0	0	0	0	0	0	0	0	0	0	0	0	0	0	0	0	0	0	0	0	0	0	0	1	0
AD_winter_study_220725	64	RSV	0	ERS27176836	SAMEA120476150	BIOFIRE	2025-02-06	2025-02-10	321 - NC42	0	0	TRUE	1	FALSE	FALSE	FALSE	0	qPCR not performed	0			0	0	0	0	0	0	0	0	0	0	0	0	0	0	0	0	0	0	0	0	0	0	0	0	0	0	0	0	0	0	0	0	0	0	1	0
AD_winter_study_220725	64	Rhinovirus/enterovirus	0	ERS27176836	SAMEA120476150	BIOFIRE	2025-02-06	2025-02-10	321 - NC42	0	0	TRUE	1	FALSE	FALSE	FALSE	0	qPCR not performed	0			0	0	0	0	0	0	0	0	0	0	0	0	0	0	0	0	0	0	0	0	0	0	0	0	0	0	0	0	0	0	0	0	0	0	1	0
AD_winter_study_220725	64	SARS-CoV-2	0	ERS27176836	SAMEA120476150	BIOFIRE	2025-02-06	2025-02-10	321 - NC42	0	0	TRUE	1	FALSE	FALSE	FALSE	0	qPCR not performed	0			0	0	0	0	0	0	0	0	0	0	0	0	0	0	0	0	0	0	0	0	0	0	0	0	0	0	0	0	0	0	0	0	0	0	1	0
AD_winter_study_220725	64	unmapped	0	ERS27176836	SAMEA120476150	BIOFIRE	2025-02-06	2025-02-10	321 - NC42	0	0	TRUE	1	FALSE	FALSE	TRUE	0	qPCR not performed	0			unmapped	0	0	0	0	0	0	0	0	0	0	0	0	0	0	0	0	0	180947	0	0	0	0	4.37641	100	0	0	0	0	0	0	0	0	0	1	0
AD_winter_study_220725	65	Adenovirus	0	ERS27176837	SAMEA120476151	BIOFIRE	2025-02-04	2025-02-10	322	0	0	TRUE	1	FALSE	FALSE	FALSE	0	qPCR not performed	0			0	0	0	0	0	0	0	0	0	0	0	0	0	0	0	0	0	0	0	0	0	0	0	0	0	0	0	0	0	0	0	0	0	0	1	0
AD_winter_study_220725	65	Bordetella parapertussis	0	ERS27176837	SAMEA120476151	BIOFIRE	2025-02-04	2025-02-10	322	0	0	TRUE	1	FALSE	FALSE	FALSE	0	qPCR not performed	0			0	0	0	0	0	0	0	0	0	0	0	0	0	0	0	0	0	0	0	0	0	0	0	0	0	0	0	0	0	0	0	0	0	0	1	0
AD_winter_study_220725	65	Bordetella pertussis	0	ERS27176837	SAMEA120476151	BIOFIRE	2025-02-04	2025-02-10	322	0	0	TRUE	1	FALSE	FALSE	FALSE	0	qPCR not performed	0			0	0	0	0	0	0	0	0	0	0	0	0	0	0	0	0	0	0	0	0	0	0	0	0	0	0	0	0	0	0	0	0	0	0	1	0
AD_winter_study_220725	65	Chlamydia pneumoniae	0	ERS27176837	SAMEA120476151	BIOFIRE	2025-02-04	2025-02-10	322	0	0	TRUE	1	FALSE	FALSE	FALSE	0	qPCR not performed	0			0	0	0	0	0	0	0	0	0	0	0	0	0	0	0	0	0	0	0	0	0	0	0	0	0	0	0	0	0	0	0	0	0	0	1	0
AD_winter_study_220725	65	Coronavirus 229E	0	ERS27176837	SAMEA120476151	BIOFIRE	2025-02-04	2025-02-10	322	0	0	TRUE	1	FALSE	FALSE	FALSE	0	qPCR not performed	0			0	0	0	0	0	0	0	0	0	0	0	0	0	0	0	0	0	0	0	0	0	0	0	0	0	0	0	0	0	0	0	0	0	0	1	0
AD_winter_study_220725	65	Coronavirus HKU	0	ERS27176837	SAMEA120476151	BIOFIRE	2025-02-04	2025-02-10	322	0	0	TRUE	1	FALSE	FALSE	FALSE	0	qPCR not performed	0			0	0	0	0	0	0	0	0	0	0	0	0	0	0	0	0	0	0	0	0	0	0	0	0	0	0	0	0	0	0	0	0	0	0	1	0
AD_winter_study_220725	65	Coronavirus NL63	0	ERS27176837	SAMEA120476151	BIOFIRE	2025-02-04	2025-02-10	322	0	0	TRUE	1	FALSE	FALSE	FALSE	0	qPCR not performed	0			0	0	0	0	0	0	0	0	0	0	0	0	0	0	0	0	0	0	0	0	0	0	0	0	0	0	0	0	0	0	0	0	0	0	1	0
AD_winter_study_220725	65	Coronavirus OC43	0	ERS27176837	SAMEA120476151	BIOFIRE	2025-02-04	2025-02-10	322	0	0	TRUE	1	FALSE	FALSE	FALSE	0	qPCR not performed	0			0	0	0	0	0	0	0	0	0	0	0	0	0	0	0	0	0	0	0	0	0	0	0	0	0	0	0	0	0	0	0	0	0	0	1	0
AD_winter_study_220725	65	Rhinovirus/enterovirus	1	ERS27176837	SAMEA120476151	BIOFIRE	2025-02-04	2025-02-10	322	0	0	TRUE	1	TRUE	FALSE	FALSE	0	qPCR performed	0	27.6605		Human_rhinovirus_89	7152	1	1	1	0.0345358	0.0345358	0.0345358	247	3.45358	247	0	0	0	3.45358	0	0	0	1	30671	4165267	2.40081e-05	0.00326041	12.5	100	571	250	571	250	1	0	0	0	0	0	1
AD_winter_study_220725	65	Influenza A	0	ERS27176837	SAMEA120476151	BIOFIRE	2025-02-04	2025-02-10	322	0	0	TRUE	1	FALSE	FALSE	FALSE	0	qPCR not performed	0			0	0	0	0	0	0	0	0	0	0	0	0	0	0	0	0	0	0	0	0	0	0	0	0	0	0	0	0	0	0	0	0	0	0	1	0
AD_winter_study_220725	65	Influenza A/H1	0	ERS27176837	SAMEA120476151	BIOFIRE	2025-02-04	2025-02-10	322	0	0	TRUE	1	FALSE	FALSE	FALSE	0	qPCR not performed	0			0	0	0	0	0	0	0	0	0	0	0	0	0	0	0	0	0	0	0	0	0	0	0	0	0	0	0	0	0	0	0	0	0	0	1	0
AD_winter_study_220725	65	Influenza A/H1-2009	0	ERS27176837	SAMEA120476151	BIOFIRE	2025-02-04	2025-02-10	322	0	0	TRUE	1	FALSE	FALSE	FALSE	0	qPCR not performed	0			0	0	0	0	0	0	0	0	0	0	0	0	0	0	0	0	0	0	0	0	0	0	0	0	0	0	0	0	0	0	0	0	0	0	1	0
AD_winter_study_220725	65	Influenza A/H3	0	ERS27176837	SAMEA120476151	BIOFIRE	2025-02-04	2025-02-10	322	0	0	TRUE	1	FALSE	FALSE	FALSE	0	qPCR not performed	0			0	0	0	0	0	0	0	0	0	0	0	0	0	0	0	0	0	0	0	0	0	0	0	0	0	0	0	0	0	0	0	0	0	0	1	0
AD_winter_study_220725	65	Influenza B	0	ERS27176837	SAMEA120476151	BIOFIRE	2025-02-04	2025-02-10	322	0	0	TRUE	1	FALSE	FALSE	FALSE	0	qPCR not performed	0			0	0	0	0	0	0	0	0	0	0	0	0	0	0	0	0	0	0	0	0	0	0	0	0	0	0	0	0	0	0	0	0	0	0	1	0
AD_winter_study_220725	65	MERS	0	ERS27176837	SAMEA120476151	BIOFIRE	2025-02-04	2025-02-10	322	0	0	TRUE	1	FALSE	FALSE	FALSE	0	qPCR not performed	0			0	0	0	0	0	0	0	0	0	0	0	0	0	0	0	0	0	0	0	0	0	0	0	0	0	0	0	0	0	0	0	0	0	0	1	0
AD_winter_study_220725	65	Metapneumovirus	0	ERS27176837	SAMEA120476151	BIOFIRE	2025-02-04	2025-02-10	322	0	0	TRUE	1	FALSE	FALSE	FALSE	0	qPCR not performed	0			0	0	0	0	0	0	0	0	0	0	0	0	0	0	0	0	0	0	0	0	0	0	0	0	0	0	0	0	0	0	0	0	0	0	1	0
AD_winter_study_220725	65	Mycoplasma pneumoniae	0	ERS27176837	SAMEA120476151	BIOFIRE	2025-02-04	2025-02-10	322	0	0	TRUE	1	FALSE	FALSE	FALSE	0	qPCR not performed	0			0	0	0	0	0	0	0	0	0	0	0	0	0	0	0	0	0	0	0	0	0	0	0	0	0	0	0	0	0	0	0	0	0	0	1	0
AD_winter_study_220725	65	Parainfluenza 1	0	ERS27176837	SAMEA120476151	BIOFIRE	2025-02-04	2025-02-10	322	0	0	TRUE	1	FALSE	FALSE	FALSE	0	qPCR not performed	0			0	0	0	0	0	0	0	0	0	0	0	0	0	0	0	0	0	0	0	0	0	0	0	0	0	0	0	0	0	0	0	0	0	0	1	0
AD_winter_study_220725	65	Parainfluenza 2	0	ERS27176837	SAMEA120476151	BIOFIRE	2025-02-04	2025-02-10	322	0	0	TRUE	1	FALSE	FALSE	FALSE	0	qPCR not performed	0			0	0	0	0	0	0	0	0	0	0	0	0	0	0	0	0	0	0	0	0	0	0	0	0	0	0	0	0	0	0	0	0	0	0	1	0
AD_winter_study_220725	65	Parainfluenza 3	0	ERS27176837	SAMEA120476151	BIOFIRE	2025-02-04	2025-02-10	322	0	0	TRUE	1	FALSE	FALSE	FALSE	0	qPCR not performed	0			0	0	0	0	0	0	0	0	0	0	0	0	0	0	0	0	0	0	0	0	0	0	0	0	0	0	0	0	0	0	0	0	0	0	1	0
AD_winter_study_220725	65	Parainfluenza 4	0	ERS27176837	SAMEA120476151	BIOFIRE	2025-02-04	2025-02-10	322	0	0	TRUE	1	FALSE	FALSE	FALSE	0	qPCR not performed	0			0	0	0	0	0	0	0	0	0	0	0	0	0	0	0	0	0	0	0	0	0	0	0	0	0	0	0	0	0	0	0	0	0	0	1	0
AD_winter_study_220725	65	RSV	0	ERS27176837	SAMEA120476151	BIOFIRE	2025-02-04	2025-02-10	322	0	0	TRUE	1	FALSE	FALSE	FALSE	0	qPCR not performed	0			0	0	0	0	0	0	0	0	0	0	0	0	0	0	0	0	0	0	0	0	0	0	0	0	0	0	0	0	0	0	0	0	0	0	1	0
AD_winter_study_220725	65	SARS-CoV-2	0	ERS27176837	SAMEA120476151	BIOFIRE	2025-02-04	2025-02-10	322	0	0	TRUE	1	FALSE	FALSE	FALSE	0	qPCR not performed	0			0	0	0	0	0	0	0	0	0	0	0	0	0	0	0	0	0	0	0	0	0	0	0	0	0	0	0	0	0	0	0	0	0	0	1	0
AD_winter_study_220725	65	unmapped	0	ERS27176837	SAMEA120476151	BIOFIRE	2025-02-04	2025-02-10	322	0	0	TRUE	1	FALSE	FALSE	TRUE	0	qPCR not performed	0			unmapped	0	0	0	0	0	0	0	0	0	0	0	0	0	0	0	0	0	134212	0	0	0	0	3.24607	100	0	0	0	0	0	0	0	0	0	1	0
AD_winter_study_220725	66	Adenovirus	0	ERS27176838	SAMEA120476152	BIOFIRE	2025-02-03	2025-02-10	323	0	0	TRUE	1	FALSE	FALSE	FALSE	0	qPCR not performed	0			0	0	0	0	0	0	0	0	0	0	0	0	0	0	0	0	0	0	0	0	0	0	0	0	0	0	0	0	0	0	0	0	0	0	1	0
AD_winter_study_220725	66	Bordetella parapertussis	0	ERS27176838	SAMEA120476152	BIOFIRE	2025-02-03	2025-02-10	323	0	0	TRUE	1	FALSE	FALSE	FALSE	0	qPCR not performed	0			0	0	0	0	0	0	0	0	0	0	0	0	0	0	0	0	0	0	0	0	0	0	0	0	0	0	0	0	0	0	0	0	0	0	1	0
AD_winter_study_220725	66	Bordetella pertussis	0	ERS27176838	SAMEA120476152	BIOFIRE	2025-02-03	2025-02-10	323	0	0	TRUE	1	FALSE	FALSE	FALSE	0	qPCR not performed	0			0	0	0	0	0	0	0	0	0	0	0	0	0	0	0	0	0	0	0	0	0	0	0	0	0	0	0	0	0	0	0	0	0	0	1	0
AD_winter_study_220725	66	Coronavirus OC43	1	ERS27176838	SAMEA120476152	BIOFIRE	2025-02-03	2025-02-10	323	0	0	TRUE	1	TRUE	TRUE	TRUE	1	qPCR performed	0	29.94		Human_coronavirus_OC43_strain_ATCC_VR-759	30741	1.36368	1.35859	1.36368	0.278716	0.277675	0.278716	8568	27.8716	6283	636	248	0	20.4385	2.0689	0.80674	0	43	30671	4165267	0.00103235	0.140198	97.7273	100	328	165	354.279	194.419	18	9	3	1	0	0	0
AD_winter_study_220725	66	Chlamydia pneumoniae	0	ERS27176838	SAMEA120476152	BIOFIRE	2025-02-03	2025-02-10	323	0	0	TRUE	1	FALSE	FALSE	FALSE	0	qPCR not performed	0			0	0	0	0	0	0	0	0	0	0	0	0	0	0	0	0	0	0	0	0	0	0	0	0	0	0	0	0	0	0	0	0	0	0	1	0
AD_winter_study_220725	66	Coronavirus 229E	0	ERS27176838	SAMEA120476152	BIOFIRE	2025-02-03	2025-02-10	323	0	0	TRUE	1	FALSE	FALSE	FALSE	0	qPCR not performed	0			0	0	0	0	0	0	0	0	0	0	0	0	0	0	0	0	0	0	0	0	0	0	0	0	0	0	0	0	0	0	0	0	0	0	1	0
AD_winter_study_220725	66	Coronavirus HKU	0	ERS27176838	SAMEA120476152	BIOFIRE	2025-02-03	2025-02-10	323	0	0	TRUE	1	FALSE	FALSE	FALSE	0	qPCR not performed	0			0	0	0	0	0	0	0	0	0	0	0	0	0	0	0	0	0	0	0	0	0	0	0	0	0	0	0	0	0	0	0	0	0	0	1	0
AD_winter_study_220725	66	Coronavirus NL63	0	ERS27176838	SAMEA120476152	BIOFIRE	2025-02-03	2025-02-10	323	0	0	TRUE	1	FALSE	FALSE	FALSE	0	qPCR not performed	0			0	0	0	0	0	0	0	0	0	0	0	0	0	0	0	0	0	0	0	0	0	0	0	0	0	0	0	0	0	0	0	0	0	0	1	0
AD_winter_study_220725	66	Influenza A	0	ERS27176838	SAMEA120476152	BIOFIRE	2025-02-03	2025-02-10	323	0	0	TRUE	1	FALSE	FALSE	FALSE	0	qPCR not performed	0			0	0	0	0	0	0	0	0	0	0	0	0	0	0	0	0	0	0	0	0	0	0	0	0	0	0	0	0	0	0	0	0	0	0	1	0
AD_winter_study_220725	66	Influenza A/H1	0	ERS27176838	SAMEA120476152	BIOFIRE	2025-02-03	2025-02-10	323	0	0	TRUE	1	FALSE	FALSE	FALSE	0	qPCR not performed	0			0	0	0	0	0	0	0	0	0	0	0	0	0	0	0	0	0	0	0	0	0	0	0	0	0	0	0	0	0	0	0	0	0	0	1	0
AD_winter_study_220725	66	Influenza A/H1-2009	0	ERS27176838	SAMEA120476152	BIOFIRE	2025-02-03	2025-02-10	323	0	0	TRUE	1	FALSE	FALSE	FALSE	0	qPCR not performed	0			0	0	0	0	0	0	0	0	0	0	0	0	0	0	0	0	0	0	0	0	0	0	0	0	0	0	0	0	0	0	0	0	0	0	1	0
AD_winter_study_220725	66	Influenza A/H3	0	ERS27176838	SAMEA120476152	BIOFIRE	2025-02-03	2025-02-10	323	0	0	TRUE	1	FALSE	FALSE	FALSE	0	qPCR not performed	0			0	0	0	0	0	0	0	0	0	0	0	0	0	0	0	0	0	0	0	0	0	0	0	0	0	0	0	0	0	0	0	0	0	0	1	0
AD_winter_study_220725	66	Influenza B	0	ERS27176838	SAMEA120476152	BIOFIRE	2025-02-03	2025-02-10	323	0	0	TRUE	1	FALSE	FALSE	FALSE	0	qPCR not performed	0			0	0	0	0	0	0	0	0	0	0	0	0	0	0	0	0	0	0	0	0	0	0	0	0	0	0	0	0	0	0	0	0	0	0	1	0
AD_winter_study_220725	66	MERS	0	ERS27176838	SAMEA120476152	BIOFIRE	2025-02-03	2025-02-10	323	0	0	TRUE	1	FALSE	FALSE	FALSE	0	qPCR not performed	0			0	0	0	0	0	0	0	0	0	0	0	0	0	0	0	0	0	0	0	0	0	0	0	0	0	0	0	0	0	0	0	0	0	0	1	0
AD_winter_study_220725	66	Metapneumovirus	0	ERS27176838	SAMEA120476152	BIOFIRE	2025-02-03	2025-02-10	323	0	0	TRUE	1	FALSE	FALSE	FALSE	0	qPCR not performed	0			0	0	0	0	0	0	0	0	0	0	0	0	0	0	0	0	0	0	0	0	0	0	0	0	0	0	0	0	0	0	0	0	0	0	1	0
AD_winter_study_220725	66	Mycoplasma pneumoniae	0	ERS27176838	SAMEA120476152	BIOFIRE	2025-02-03	2025-02-10	323	0	0	TRUE	1	FALSE	FALSE	FALSE	0	qPCR not performed	0			0	0	0	0	0	0	0	0	0	0	0	0	0	0	0	0	0	0	0	0	0	0	0	0	0	0	0	0	0	0	0	0	0	0	1	0
AD_winter_study_220725	66	Parainfluenza 1	0	ERS27176838	SAMEA120476152	BIOFIRE	2025-02-03	2025-02-10	323	0	0	TRUE	1	FALSE	FALSE	FALSE	0	qPCR not performed	0			0	0	0	0	0	0	0	0	0	0	0	0	0	0	0	0	0	0	0	0	0	0	0	0	0	0	0	0	0	0	0	0	0	0	1	0
AD_winter_study_220725	66	Parainfluenza 2	0	ERS27176838	SAMEA120476152	BIOFIRE	2025-02-03	2025-02-10	323	0	0	TRUE	1	FALSE	FALSE	FALSE	0	qPCR not performed	0			0	0	0	0	0	0	0	0	0	0	0	0	0	0	0	0	0	0	0	0	0	0	0	0	0	0	0	0	0	0	0	0	0	0	1	0
AD_winter_study_220725	66	Parainfluenza 3	0	ERS27176838	SAMEA120476152	BIOFIRE	2025-02-03	2025-02-10	323	0	0	TRUE	1	FALSE	FALSE	FALSE	0	qPCR not performed	0			0	0	0	0	0	0	0	0	0	0	0	0	0	0	0	0	0	0	0	0	0	0	0	0	0	0	0	0	0	0	0	0	0	0	1	0
AD_winter_study_220725	66	Parainfluenza 4	0	ERS27176838	SAMEA120476152	BIOFIRE	2025-02-03	2025-02-10	323	0	0	TRUE	1	FALSE	FALSE	FALSE	0	qPCR not performed	0			0	0	0	0	0	0	0	0	0	0	0	0	0	0	0	0	0	0	0	0	0	0	0	0	0	0	0	0	0	0	0	0	0	0	1	0
AD_winter_study_220725	66	RSV	0	ERS27176838	SAMEA120476152	BIOFIRE	2025-02-03	2025-02-10	323	0	0	TRUE	1	FALSE	FALSE	FALSE	0	qPCR not performed	0			0	0	0	0	0	0	0	0	0	0	0	0	0	0	0	0	0	0	0	0	0	0	0	0	0	0	0	0	0	0	0	0	0	0	1	0
AD_winter_study_220725	66	Rhinovirus/enterovirus	0	ERS27176838	SAMEA120476152	BIOFIRE	2025-02-03	2025-02-10	323	0	0	TRUE	1	FALSE	FALSE	FALSE	0	qPCR not performed	0			0	0	0	0	0	0	0	0	0	0	0	0	0	0	0	0	0	0	0	0	0	0	0	0	0	0	0	0	0	0	0	0	0	0	1	0
AD_winter_study_220725	66	SARS-CoV-2	0	ERS27176838	SAMEA120476152	BIOFIRE	2025-02-03	2025-02-10	323	0	0	TRUE	1	FALSE	FALSE	FALSE	0	qPCR not performed	0			0	0	0	0	0	0	0	0	0	0	0	0	0	0	0	0	0	0	0	0	0	0	0	0	0	0	0	0	0	0	0	0	0	0	1	0
AD_winter_study_220725	66	unmapped	0	ERS27176838	SAMEA120476152	BIOFIRE	2025-02-03	2025-02-10	323	0	0	TRUE	1	FALSE	FALSE	TRUE	0	qPCR not performed	0			unmapped	0	0	0	0	0	0	0	0	0	0	0	0	0	0	0	0	0	92321	0	0	0	0	2.23289	100	0	0	0	0	0	0	0	0	0	1	0
AD_winter_study_220725	67	Adenovirus	0	ERS27176839	SAMEA120476153	BIOFIRE	2025-02-03	2025-02-10	324	0	0	TRUE	1	FALSE	FALSE	FALSE	0	qPCR not performed	0			0	0	0	0	0	0	0	0	0	0	0	0	0	0	0	0	0	0	0	0	0	0	0	0	0	0	0	0	0	0	0	0	0	0	1	0
AD_winter_study_220725	67	Bordetella parapertussis	0	ERS27176839	SAMEA120476153	BIOFIRE	2025-02-03	2025-02-10	324	0	0	TRUE	1	FALSE	FALSE	FALSE	0	qPCR not performed	0			0	0	0	0	0	0	0	0	0	0	0	0	0	0	0	0	0	0	0	0	0	0	0	0	0	0	0	0	0	0	0	0	0	0	1	0
AD_winter_study_220725	67	Bordetella pertussis	0	ERS27176839	SAMEA120476153	BIOFIRE	2025-02-03	2025-02-10	324	0	0	TRUE	1	FALSE	FALSE	FALSE	0	qPCR not performed	0			0	0	0	0	0	0	0	0	0	0	0	0	0	0	0	0	0	0	0	0	0	0	0	0	0	0	0	0	0	0	0	0	0	0	1	0
AD_winter_study_220725	67	Chlamydia pneumoniae	0	ERS27176839	SAMEA120476153	BIOFIRE	2025-02-03	2025-02-10	324	0	0	TRUE	1	FALSE	FALSE	FALSE	0	qPCR not performed	0			0	0	0	0	0	0	0	0	0	0	0	0	0	0	0	0	0	0	0	0	0	0	0	0	0	0	0	0	0	0	0	0	0	0	1	0
AD_winter_study_220725	67	Coronavirus 229E	0	ERS27176839	SAMEA120476153	BIOFIRE	2025-02-03	2025-02-10	324	0	0	TRUE	1	FALSE	FALSE	FALSE	0	qPCR not performed	0			0	0	0	0	0	0	0	0	0	0	0	0	0	0	0	0	0	0	0	0	0	0	0	0	0	0	0	0	0	0	0	0	0	0	1	0
AD_winter_study_220725	67	Coronavirus HKU	0	ERS27176839	SAMEA120476153	BIOFIRE	2025-02-03	2025-02-10	324	0	0	TRUE	1	FALSE	FALSE	FALSE	0	qPCR not performed	0			0	0	0	0	0	0	0	0	0	0	0	0	0	0	0	0	0	0	0	0	0	0	0	0	0	0	0	0	0	0	0	0	0	0	1	0
AD_winter_study_220725	67	Coronavirus NL63	0	ERS27176839	SAMEA120476153	BIOFIRE	2025-02-03	2025-02-10	324	0	0	TRUE	1	FALSE	FALSE	FALSE	0	qPCR not performed	0			0	0	0	0	0	0	0	0	0	0	0	0	0	0	0	0	0	0	0	0	0	0	0	0	0	0	0	0	0	0	0	0	0	0	1	0
AD_winter_study_220725	67	Coronavirus OC43	0	ERS27176839	SAMEA120476153	BIOFIRE	2025-02-03	2025-02-10	324	0	0	TRUE	1	FALSE	FALSE	FALSE	0	qPCR not performed	0			0	0	0	0	0	0	0	0	0	0	0	0	0	0	0	0	0	0	0	0	0	0	0	0	0	0	0	0	0	0	0	0	0	0	1	0
AD_winter_study_220725	67	Rhinovirus/enterovirus	1	ERS27176839	SAMEA120476153	BIOFIRE	2025-02-03	2025-02-10	324	0	0	TRUE	1	FALSE	FALSE	FALSE	0	qPCR performed	0	28.3628		0	0	0	0	0	0	0	0	0	0	0	0	0	0	0	0	0	0	0	0	0	0	0	0	0	0	0	0	0	0	0	0	0	0	0	1
AD_winter_study_220725	67	Influenza A	0	ERS27176839	SAMEA120476153	BIOFIRE	2025-02-03	2025-02-10	324	0	0	TRUE	1	FALSE	FALSE	FALSE	0	qPCR not performed	0			0	0	0	0	0	0	0	0	0	0	0	0	0	0	0	0	0	0	0	0	0	0	0	0	0	0	0	0	0	0	0	0	0	0	1	0
AD_winter_study_220725	67	Influenza A/H1	0	ERS27176839	SAMEA120476153	BIOFIRE	2025-02-03	2025-02-10	324	0	0	TRUE	1	FALSE	FALSE	FALSE	0	qPCR not performed	0			0	0	0	0	0	0	0	0	0	0	0	0	0	0	0	0	0	0	0	0	0	0	0	0	0	0	0	0	0	0	0	0	0	0	1	0
AD_winter_study_220725	67	Influenza A/H1-2009	0	ERS27176839	SAMEA120476153	BIOFIRE	2025-02-03	2025-02-10	324	0	0	TRUE	1	FALSE	FALSE	FALSE	0	qPCR not performed	0			0	0	0	0	0	0	0	0	0	0	0	0	0	0	0	0	0	0	0	0	0	0	0	0	0	0	0	0	0	0	0	0	0	0	1	0
AD_winter_study_220725	67	Influenza A/H3	0	ERS27176839	SAMEA120476153	BIOFIRE	2025-02-03	2025-02-10	324	0	0	TRUE	1	FALSE	FALSE	FALSE	0	qPCR not performed	0			0	0	0	0	0	0	0	0	0	0	0	0	0	0	0	0	0	0	0	0	0	0	0	0	0	0	0	0	0	0	0	0	0	0	1	0
AD_winter_study_220725	67	Influenza B	0	ERS27176839	SAMEA120476153	BIOFIRE	2025-02-03	2025-02-10	324	0	0	TRUE	1	FALSE	FALSE	FALSE	0	qPCR not performed	0			0	0	0	0	0	0	0	0	0	0	0	0	0	0	0	0	0	0	0	0	0	0	0	0	0	0	0	0	0	0	0	0	0	0	1	0
AD_winter_study_220725	67	MERS	0	ERS27176839	SAMEA120476153	BIOFIRE	2025-02-03	2025-02-10	324	0	0	TRUE	1	FALSE	FALSE	FALSE	0	qPCR not performed	0			0	0	0	0	0	0	0	0	0	0	0	0	0	0	0	0	0	0	0	0	0	0	0	0	0	0	0	0	0	0	0	0	0	0	1	0
AD_winter_study_220725	67	Metapneumovirus	0	ERS27176839	SAMEA120476153	BIOFIRE	2025-02-03	2025-02-10	324	0	0	TRUE	1	FALSE	FALSE	FALSE	0	qPCR not performed	0			0	0	0	0	0	0	0	0	0	0	0	0	0	0	0	0	0	0	0	0	0	0	0	0	0	0	0	0	0	0	0	0	0	0	1	0
AD_winter_study_220725	67	Mycoplasma pneumoniae	0	ERS27176839	SAMEA120476153	BIOFIRE	2025-02-03	2025-02-10	324	0	0	TRUE	1	FALSE	FALSE	FALSE	0	qPCR not performed	0			0	0	0	0	0	0	0	0	0	0	0	0	0	0	0	0	0	0	0	0	0	0	0	0	0	0	0	0	0	0	0	0	0	0	1	0
AD_winter_study_220725	67	Parainfluenza 1	1	ERS27176839	SAMEA120476153	BIOFIRE	2025-02-03	2025-02-10	324	0	0	TRUE	1	TRUE	TRUE	TRUE	1	qPCR performed	0	34.6076		Human_parainfluenza_virus_1	15600	1.18947	1.18947	1.18947	0.234615	0.234615	0.234615	3660	23.4615	3077	0	0	0	19.7244	0	0	0	16	30671	4165267	0.000384129	0.0521665	94.1176	100	333	183.5	375.312	229.688	7	2	2	1	0	0	0
AD_winter_study_220725	67	Parainfluenza 2	0	ERS27176839	SAMEA120476153	BIOFIRE	2025-02-03	2025-02-10	324	0	0	TRUE	1	FALSE	FALSE	FALSE	0	qPCR not performed	0			0	0	0	0	0	0	0	0	0	0	0	0	0	0	0	0	0	0	0	0	0	0	0	0	0	0	0	0	0	0	0	0	0	0	1	0
AD_winter_study_220725	67	Parainfluenza 3	0	ERS27176839	SAMEA120476153	BIOFIRE	2025-02-03	2025-02-10	324	0	0	TRUE	1	FALSE	FALSE	FALSE	0	qPCR not performed	0			0	0	0	0	0	0	0	0	0	0	0	0	0	0	0	0	0	0	0	0	0	0	0	0	0	0	0	0	0	0	0	0	0	0	1	0
AD_winter_study_220725	67	Parainfluenza 4	0	ERS27176839	SAMEA120476153	BIOFIRE	2025-02-03	2025-02-10	324	0	0	TRUE	1	FALSE	FALSE	FALSE	0	qPCR not performed	0			0	0	0	0	0	0	0	0	0	0	0	0	0	0	0	0	0	0	0	0	0	0	0	0	0	0	0	0	0	0	0	0	0	0	1	0
AD_winter_study_220725	67	RSV	0	ERS27176839	SAMEA120476153	BIOFIRE	2025-02-03	2025-02-10	324	0	0	TRUE	1	FALSE	FALSE	FALSE	0	qPCR not performed	0			0	0	0	0	0	0	0	0	0	0	0	0	0	0	0	0	0	0	0	0	0	0	0	0	0	0	0	0	0	0	0	0	0	0	1	0
AD_winter_study_220725	67	SARS-CoV-2	0	ERS27176839	SAMEA120476153	BIOFIRE	2025-02-03	2025-02-10	324	0	0	TRUE	1	FALSE	FALSE	FALSE	0	qPCR not performed	0			0	0	0	0	0	0	0	0	0	0	0	0	0	0	0	0	0	0	0	0	0	0	0	0	0	0	0	0	0	0	0	0	0	0	1	0
AD_winter_study_220725	67	unmapped	0	ERS27176839	SAMEA120476153	BIOFIRE	2025-02-03	2025-02-10	324	0	0	TRUE	1	FALSE	FALSE	TRUE	0	qPCR not performed	0			unmapped	0	0	0	0	0	0	0	0	0	0	0	0	0	0	0	0	0	132083	0	0	0	0	3.19458	100	0	0	0	0	0	0	0	0	0	1	0
AD_winter_study_220725	68	Adenovirus	0	ERS27176840	SAMEA120476154	BIOFIRE	2025-02-03	2025-02-10	325	0	0	TRUE	1	FALSE	FALSE	FALSE	0	qPCR not performed	0			0	0	0	0	0	0	0	0	0	0	0	0	0	0	0	0	0	0	0	0	0	0	0	0	0	0	0	0	0	0	0	0	0	0	1	0
AD_winter_study_220725	68	Bordetella parapertussis	0	ERS27176840	SAMEA120476154	BIOFIRE	2025-02-03	2025-02-10	325	0	0	TRUE	1	FALSE	FALSE	FALSE	0	qPCR not performed	0			0	0	0	0	0	0	0	0	0	0	0	0	0	0	0	0	0	0	0	0	0	0	0	0	0	0	0	0	0	0	0	0	0	0	1	0
AD_winter_study_220725	68	Bordetella pertussis	0	ERS27176840	SAMEA120476154	BIOFIRE	2025-02-03	2025-02-10	325	0	0	TRUE	1	FALSE	FALSE	FALSE	0	qPCR not performed	0			0	0	0	0	0	0	0	0	0	0	0	0	0	0	0	0	0	0	0	0	0	0	0	0	0	0	0	0	0	0	0	0	0	0	1	0
AD_winter_study_220725	68	Chlamydia pneumoniae	0	ERS27176840	SAMEA120476154	BIOFIRE	2025-02-03	2025-02-10	325	0	0	TRUE	1	FALSE	FALSE	FALSE	0	qPCR not performed	0			0	0	0	0	0	0	0	0	0	0	0	0	0	0	0	0	0	0	0	0	0	0	0	0	0	0	0	0	0	0	0	0	0	0	1	0
AD_winter_study_220725	68	Coronavirus 229E	0	ERS27176840	SAMEA120476154	BIOFIRE	2025-02-03	2025-02-10	325	0	0	TRUE	1	FALSE	FALSE	FALSE	0	qPCR not performed	0			0	0	0	0	0	0	0	0	0	0	0	0	0	0	0	0	0	0	0	0	0	0	0	0	0	0	0	0	0	0	0	0	0	0	1	0
AD_winter_study_220725	68	Coronavirus HKU	0	ERS27176840	SAMEA120476154	BIOFIRE	2025-02-03	2025-02-10	325	0	0	TRUE	1	FALSE	FALSE	FALSE	0	qPCR not performed	0			0	0	0	0	0	0	0	0	0	0	0	0	0	0	0	0	0	0	0	0	0	0	0	0	0	0	0	0	0	0	0	0	0	0	1	0
AD_winter_study_220725	68	Coronavirus NL63	0	ERS27176840	SAMEA120476154	BIOFIRE	2025-02-03	2025-02-10	325	0	0	TRUE	1	FALSE	FALSE	FALSE	0	qPCR not performed	0			0	0	0	0	0	0	0	0	0	0	0	0	0	0	0	0	0	0	0	0	0	0	0	0	0	0	0	0	0	0	0	0	0	0	1	0
AD_winter_study_220725	68	Coronavirus OC43	0	ERS27176840	SAMEA120476154	BIOFIRE	2025-02-03	2025-02-10	325	0	0	TRUE	1	FALSE	FALSE	FALSE	0	qPCR not performed	0			0	0	0	0	0	0	0	0	0	0	0	0	0	0	0	0	0	0	0	0	0	0	0	0	0	0	0	0	0	0	0	0	0	0	1	0
AD_winter_study_220725	68	Rhinovirus/enterovirus	1	ERS27176840	SAMEA120476154	BIOFIRE	2025-02-03	2025-02-10	325	0	0	TRUE	1	FALSE	FALSE	FALSE	0	qPCR performed	0	33.7013		0	0	0	0	0	0	0	0	0	0	0	0	0	0	0	0	0	0	0	0	0	0	0	0	0	0	0	0	0	0	0	0	0	0	0	1
AD_winter_study_220725	68	Influenza A	0	ERS27176840	SAMEA120476154	BIOFIRE	2025-02-03	2025-02-10	325	0	0	TRUE	1	FALSE	FALSE	FALSE	0	qPCR not performed	0			0	0	0	0	0	0	0	0	0	0	0	0	0	0	0	0	0	0	0	0	0	0	0	0	0	0	0	0	0	0	0	0	0	0	1	0
AD_winter_study_220725	68	Influenza A/H1	0	ERS27176840	SAMEA120476154	BIOFIRE	2025-02-03	2025-02-10	325	0	0	TRUE	1	FALSE	FALSE	FALSE	0	qPCR not performed	0			0	0	0	0	0	0	0	0	0	0	0	0	0	0	0	0	0	0	0	0	0	0	0	0	0	0	0	0	0	0	0	0	0	0	1	0
AD_winter_study_220725	68	Influenza A/H1-2009	0	ERS27176840	SAMEA120476154	BIOFIRE	2025-02-03	2025-02-10	325	0	0	TRUE	1	FALSE	FALSE	FALSE	0	qPCR not performed	0			0	0	0	0	0	0	0	0	0	0	0	0	0	0	0	0	0	0	0	0	0	0	0	0	0	0	0	0	0	0	0	0	0	0	1	0
AD_winter_study_220725	68	Influenza A/H3	0	ERS27176840	SAMEA120476154	BIOFIRE	2025-02-03	2025-02-10	325	0	0	TRUE	1	FALSE	FALSE	FALSE	0	qPCR not performed	0			0	0	0	0	0	0	0	0	0	0	0	0	0	0	0	0	0	0	0	0	0	0	0	0	0	0	0	0	0	0	0	0	0	0	1	0
AD_winter_study_220725	68	Influenza B	0	ERS27176840	SAMEA120476154	BIOFIRE	2025-02-03	2025-02-10	325	0	0	TRUE	1	FALSE	FALSE	FALSE	0	qPCR not performed	0			0	0	0	0	0	0	0	0	0	0	0	0	0	0	0	0	0	0	0	0	0	0	0	0	0	0	0	0	0	0	0	0	0	0	1	0
AD_winter_study_220725	68	MERS	0	ERS27176840	SAMEA120476154	BIOFIRE	2025-02-03	2025-02-10	325	0	0	TRUE	1	FALSE	FALSE	FALSE	0	qPCR not performed	0			0	0	0	0	0	0	0	0	0	0	0	0	0	0	0	0	0	0	0	0	0	0	0	0	0	0	0	0	0	0	0	0	0	0	1	0
AD_winter_study_220725	68	Metapneumovirus	0	ERS27176840	SAMEA120476154	BIOFIRE	2025-02-03	2025-02-10	325	0	0	TRUE	1	FALSE	FALSE	FALSE	0	qPCR not performed	0			0	0	0	0	0	0	0	0	0	0	0	0	0	0	0	0	0	0	0	0	0	0	0	0	0	0	0	0	0	0	0	0	0	0	1	0
AD_winter_study_220725	68	Mycoplasma pneumoniae	0	ERS27176840	SAMEA120476154	BIOFIRE	2025-02-03	2025-02-10	325	0	0	TRUE	1	FALSE	FALSE	FALSE	0	qPCR not performed	0			0	0	0	0	0	0	0	0	0	0	0	0	0	0	0	0	0	0	0	0	0	0	0	0	0	0	0	0	0	0	0	0	0	0	1	0
AD_winter_study_220725	68	Parainfluenza 1	0	ERS27176840	SAMEA120476154	BIOFIRE	2025-02-03	2025-02-10	325	0	0	TRUE	1	FALSE	FALSE	FALSE	0	qPCR not performed	0			0	0	0	0	0	0	0	0	0	0	0	0	0	0	0	0	0	0	0	0	0	0	0	0	0	0	0	0	0	0	0	0	0	0	1	0
AD_winter_study_220725	68	Parainfluenza 2	0	ERS27176840	SAMEA120476154	BIOFIRE	2025-02-03	2025-02-10	325	0	0	TRUE	1	FALSE	FALSE	FALSE	0	qPCR not performed	0			0	0	0	0	0	0	0	0	0	0	0	0	0	0	0	0	0	0	0	0	0	0	0	0	0	0	0	0	0	0	0	0	0	0	1	0
AD_winter_study_220725	68	Parainfluenza 3	0	ERS27176840	SAMEA120476154	BIOFIRE	2025-02-03	2025-02-10	325	0	0	TRUE	1	FALSE	FALSE	FALSE	0	qPCR not performed	0			0	0	0	0	0	0	0	0	0	0	0	0	0	0	0	0	0	0	0	0	0	0	0	0	0	0	0	0	0	0	0	0	0	0	1	0
AD_winter_study_220725	68	Parainfluenza 4	0	ERS27176840	SAMEA120476154	BIOFIRE	2025-02-03	2025-02-10	325	0	0	TRUE	1	FALSE	FALSE	FALSE	0	qPCR not performed	0			0	0	0	0	0	0	0	0	0	0	0	0	0	0	0	0	0	0	0	0	0	0	0	0	0	0	0	0	0	0	0	0	0	0	1	0
AD_winter_study_220725	68	RSV	0	ERS27176840	SAMEA120476154	BIOFIRE	2025-02-03	2025-02-10	325	0	0	TRUE	1	FALSE	FALSE	FALSE	0	qPCR not performed	0			0	0	0	0	0	0	0	0	0	0	0	0	0	0	0	0	0	0	0	0	0	0	0	0	0	0	0	0	0	0	0	0	0	0	1	0
AD_winter_study_220725	68	SARS-CoV-2	0	ERS27176840	SAMEA120476154	BIOFIRE	2025-02-03	2025-02-10	325	0	0	TRUE	1	FALSE	FALSE	FALSE	0	qPCR not performed	0			0	0	0	0	0	0	0	0	0	0	0	0	0	0	0	0	0	0	0	0	0	0	0	0	0	0	0	0	0	0	0	0	0	0	1	0
AD_winter_study_220725	68	unmapped	0	ERS27176840	SAMEA120476154	BIOFIRE	2025-02-03	2025-02-10	325	0	0	TRUE	1	FALSE	FALSE	TRUE	0	qPCR not performed	0			unmapped	0	0	0	0	0	0	0	0	0	0	0	0	0	0	0	0	0	201523	0	0	0	0	4.87407	100	0	0	0	0	0	0	0	0	0	1	0
AD_winter_study_220725	69	Adenovirus	0	ERS27176841	SAMEA120476155	BIOFIRE	2025-02-03	2025-02-10	326	0	0	TRUE	1	FALSE	FALSE	FALSE	0	qPCR not performed	0			0	0	0	0	0	0	0	0	0	0	0	0	0	0	0	0	0	0	0	0	0	0	0	0	0	0	0	0	0	0	0	0	0	0	1	0
AD_winter_study_220725	69	Bordetella parapertussis	0	ERS27176841	SAMEA120476155	BIOFIRE	2025-02-03	2025-02-10	326	0	0	TRUE	1	FALSE	FALSE	FALSE	0	qPCR not performed	0			0	0	0	0	0	0	0	0	0	0	0	0	0	0	0	0	0	0	0	0	0	0	0	0	0	0	0	0	0	0	0	0	0	0	1	0
AD_winter_study_220725	69	Bordetella pertussis	0	ERS27176841	SAMEA120476155	BIOFIRE	2025-02-03	2025-02-10	326	0	0	TRUE	1	FALSE	FALSE	FALSE	0	qPCR not performed	0			0	0	0	0	0	0	0	0	0	0	0	0	0	0	0	0	0	0	0	0	0	0	0	0	0	0	0	0	0	0	0	0	0	0	1	0
AD_winter_study_220725	69	Chlamydia pneumoniae	0	ERS27176841	SAMEA120476155	BIOFIRE	2025-02-03	2025-02-10	326	0	0	TRUE	1	FALSE	FALSE	FALSE	0	qPCR not performed	0			0	0	0	0	0	0	0	0	0	0	0	0	0	0	0	0	0	0	0	0	0	0	0	0	0	0	0	0	0	0	0	0	0	0	1	0
AD_winter_study_220725	69	Coronavirus 229E	0	ERS27176841	SAMEA120476155	BIOFIRE	2025-02-03	2025-02-10	326	0	0	TRUE	1	FALSE	FALSE	FALSE	0	qPCR not performed	0			0	0	0	0	0	0	0	0	0	0	0	0	0	0	0	0	0	0	0	0	0	0	0	0	0	0	0	0	0	0	0	0	0	0	1	0
AD_winter_study_220725	69	Coronavirus HKU	0	ERS27176841	SAMEA120476155	BIOFIRE	2025-02-03	2025-02-10	326	0	0	TRUE	1	FALSE	FALSE	FALSE	0	qPCR not performed	0			0	0	0	0	0	0	0	0	0	0	0	0	0	0	0	0	0	0	0	0	0	0	0	0	0	0	0	0	0	0	0	0	0	0	1	0
AD_winter_study_220725	69	Coronavirus NL63	0	ERS27176841	SAMEA120476155	BIOFIRE	2025-02-03	2025-02-10	326	0	0	TRUE	1	FALSE	FALSE	FALSE	0	qPCR not performed	0			0	0	0	0	0	0	0	0	0	0	0	0	0	0	0	0	0	0	0	0	0	0	0	0	0	0	0	0	0	0	0	0	0	0	1	0
AD_winter_study_220725	69	Coronavirus OC43	0	ERS27176841	SAMEA120476155	BIOFIRE	2025-02-03	2025-02-10	326	0	0	TRUE	1	FALSE	FALSE	FALSE	0	qPCR not performed	0			0	0	0	0	0	0	0	0	0	0	0	0	0	0	0	0	0	0	0	0	0	0	0	0	0	0	0	0	0	0	0	0	0	0	1	0
AD_winter_study_220725	69	Rhinovirus/enterovirus	1	ERS27176841	SAMEA120476155	BIOFIRE	2025-02-03	2025-02-10	326	0	0	TRUE	1	FALSE	FALSE	FALSE	0	qPCR performed	0	33.1956		0	0	0	0	0	0	0	0	0	0	0	0	0	0	0	0	0	0	0	0	0	0	0	0	0	0	0	0	0	0	0	0	0	0	0	1
AD_winter_study_220725	69	Influenza A	0	ERS27176841	SAMEA120476155	BIOFIRE	2025-02-03	2025-02-10	326	0	0	TRUE	1	FALSE	FALSE	FALSE	0	qPCR not performed	0			0	0	0	0	0	0	0	0	0	0	0	0	0	0	0	0	0	0	0	0	0	0	0	0	0	0	0	0	0	0	0	0	0	0	1	0
AD_winter_study_220725	69	Influenza A/H1	0	ERS27176841	SAMEA120476155	BIOFIRE	2025-02-03	2025-02-10	326	0	0	TRUE	1	FALSE	FALSE	FALSE	0	qPCR not performed	0			0	0	0	0	0	0	0	0	0	0	0	0	0	0	0	0	0	0	0	0	0	0	0	0	0	0	0	0	0	0	0	0	0	0	1	0
AD_winter_study_220725	69	Influenza A/H1-2009	0	ERS27176841	SAMEA120476155	BIOFIRE	2025-02-03	2025-02-10	326	0	0	TRUE	1	FALSE	FALSE	FALSE	0	qPCR not performed	0			0	0	0	0	0	0	0	0	0	0	0	0	0	0	0	0	0	0	0	0	0	0	0	0	0	0	0	0	0	0	0	0	0	0	1	0
AD_winter_study_220725	69	Influenza A/H3	0	ERS27176841	SAMEA120476155	BIOFIRE	2025-02-03	2025-02-10	326	0	0	TRUE	1	FALSE	FALSE	FALSE	0	qPCR not performed	0			0	0	0	0	0	0	0	0	0	0	0	0	0	0	0	0	0	0	0	0	0	0	0	0	0	0	0	0	0	0	0	0	0	0	1	0
AD_winter_study_220725	69	Influenza B	0	ERS27176841	SAMEA120476155	BIOFIRE	2025-02-03	2025-02-10	326	0	0	TRUE	1	FALSE	FALSE	FALSE	0	qPCR not performed	0			0	0	0	0	0	0	0	0	0	0	0	0	0	0	0	0	0	0	0	0	0	0	0	0	0	0	0	0	0	0	0	0	0	0	1	0
AD_winter_study_220725	69	MERS	0	ERS27176841	SAMEA120476155	BIOFIRE	2025-02-03	2025-02-10	326	0	0	TRUE	1	FALSE	FALSE	FALSE	0	qPCR not performed	0			0	0	0	0	0	0	0	0	0	0	0	0	0	0	0	0	0	0	0	0	0	0	0	0	0	0	0	0	0	0	0	0	0	0	1	0
AD_winter_study_220725	69	Metapneumovirus	0	ERS27176841	SAMEA120476155	BIOFIRE	2025-02-03	2025-02-10	326	0	0	TRUE	1	FALSE	FALSE	FALSE	0	qPCR not performed	0			0	0	0	0	0	0	0	0	0	0	0	0	0	0	0	0	0	0	0	0	0	0	0	0	0	0	0	0	0	0	0	0	0	0	1	0
AD_winter_study_220725	69	Mycoplasma pneumoniae	0	ERS27176841	SAMEA120476155	BIOFIRE	2025-02-03	2025-02-10	326	0	0	TRUE	1	FALSE	FALSE	FALSE	0	qPCR not performed	0			0	0	0	0	0	0	0	0	0	0	0	0	0	0	0	0	0	0	0	0	0	0	0	0	0	0	0	0	0	0	0	0	0	0	1	0
AD_winter_study_220725	69	Parainfluenza 1	0	ERS27176841	SAMEA120476155	BIOFIRE	2025-02-03	2025-02-10	326	0	0	TRUE	1	FALSE	FALSE	FALSE	0	qPCR not performed	0			0	0	0	0	0	0	0	0	0	0	0	0	0	0	0	0	0	0	0	0	0	0	0	0	0	0	0	0	0	0	0	0	0	0	1	0
AD_winter_study_220725	69	Parainfluenza 2	0	ERS27176841	SAMEA120476155	BIOFIRE	2025-02-03	2025-02-10	326	0	0	TRUE	1	FALSE	FALSE	FALSE	0	qPCR not performed	0			0	0	0	0	0	0	0	0	0	0	0	0	0	0	0	0	0	0	0	0	0	0	0	0	0	0	0	0	0	0	0	0	0	0	1	0
AD_winter_study_220725	69	Parainfluenza 3	0	ERS27176841	SAMEA120476155	BIOFIRE	2025-02-03	2025-02-10	326	0	0	TRUE	1	FALSE	FALSE	FALSE	0	qPCR not performed	0			0	0	0	0	0	0	0	0	0	0	0	0	0	0	0	0	0	0	0	0	0	0	0	0	0	0	0	0	0	0	0	0	0	0	1	0
AD_winter_study_220725	69	Parainfluenza 4	0	ERS27176841	SAMEA120476155	BIOFIRE	2025-02-03	2025-02-10	326	0	0	TRUE	1	FALSE	FALSE	FALSE	0	qPCR not performed	0			0	0	0	0	0	0	0	0	0	0	0	0	0	0	0	0	0	0	0	0	0	0	0	0	0	0	0	0	0	0	0	0	0	0	1	0
AD_winter_study_220725	69	RSV	0	ERS27176841	SAMEA120476155	BIOFIRE	2025-02-03	2025-02-10	326	0	0	TRUE	1	FALSE	FALSE	FALSE	0	qPCR not performed	0			0	0	0	0	0	0	0	0	0	0	0	0	0	0	0	0	0	0	0	0	0	0	0	0	0	0	0	0	0	0	0	0	0	0	1	0
AD_winter_study_220725	69	SARS-CoV-2	0	ERS27176841	SAMEA120476155	BIOFIRE	2025-02-03	2025-02-10	326	0	0	TRUE	1	FALSE	FALSE	FALSE	0	qPCR not performed	0			0	0	0	0	0	0	0	0	0	0	0	0	0	0	0	0	0	0	0	0	0	0	0	0	0	0	0	0	0	0	0	0	0	0	1	0
AD_winter_study_220725	69	unmapped	0	ERS27176841	SAMEA120476155	BIOFIRE	2025-02-03	2025-02-10	326	0	0	TRUE	1	FALSE	FALSE	TRUE	0	qPCR not performed	0			unmapped	0	0	0	0	0	0	0	0	0	0	0	0	0	0	0	0	0	161136	0	0	0	0	3.89726	100	0	0	0	0	0	0	0	0	0	1	0
AD_winter_study_220725	70	Adenovirus	0	ERS27176842	SAMEA120476156	Negative Control			RT Negative Control	0	1	TRUE	0	FALSE	FALSE	FALSE	0	qPCR not performed	0			0	0	0	0	0	0	0	0	0	0	0	0	0	0	0	0	0	0	0	0	0	0	0	0	0	0	0	0	0	0	0	0	0	0	0	0
AD_winter_study_220725	70	Bordetella parapertussis	0	ERS27176842	SAMEA120476156	Negative Control			RT Negative Control	0	1	TRUE	0	FALSE	FALSE	FALSE	0	qPCR not performed	0			0	0	0	0	0	0	0	0	0	0	0	0	0	0	0	0	0	0	0	0	0	0	0	0	0	0	0	0	0	0	0	0	0	0	0	0
AD_winter_study_220725	70	Bordetella pertussis	0	ERS27176842	SAMEA120476156	Negative Control			RT Negative Control	0	1	TRUE	0	FALSE	FALSE	FALSE	0	qPCR not performed	0			0	0	0	0	0	0	0	0	0	0	0	0	0	0	0	0	0	0	0	0	0	0	0	0	0	0	0	0	0	0	0	0	0	0	0	0
AD_winter_study_220725	70	Chlamydia pneumoniae	0	ERS27176842	SAMEA120476156	Negative Control			RT Negative Control	0	1	TRUE	0	FALSE	FALSE	FALSE	0	qPCR not performed	0			0	0	0	0	0	0	0	0	0	0	0	0	0	0	0	0	0	0	0	0	0	0	0	0	0	0	0	0	0	0	0	0	0	0	0	0
AD_winter_study_220725	70	Coronavirus 229E	0	ERS27176842	SAMEA120476156	Negative Control			RT Negative Control	0	1	TRUE	0	FALSE	FALSE	FALSE	0	qPCR not performed	0			0	0	0	0	0	0	0	0	0	0	0	0	0	0	0	0	0	0	0	0	0	0	0	0	0	0	0	0	0	0	0	0	0	0	0	0
AD_winter_study_220725	70	Coronavirus HKU	0	ERS27176842	SAMEA120476156	Negative Control			RT Negative Control	0	1	TRUE	0	FALSE	FALSE	FALSE	0	qPCR not performed	0			0	0	0	0	0	0	0	0	0	0	0	0	0	0	0	0	0	0	0	0	0	0	0	0	0	0	0	0	0	0	0	0	0	0	0	0
AD_winter_study_220725	70	Coronavirus NL63	0	ERS27176842	SAMEA120476156	Negative Control			RT Negative Control	0	1	TRUE	0	FALSE	FALSE	FALSE	0	qPCR not performed	0			0	0	0	0	0	0	0	0	0	0	0	0	0	0	0	0	0	0	0	0	0	0	0	0	0	0	0	0	0	0	0	0	0	0	0	0
AD_winter_study_220725	70	Coronavirus OC43	0	ERS27176842	SAMEA120476156	Negative Control			RT Negative Control	0	1	TRUE	0	FALSE	FALSE	FALSE	0	qPCR not performed	0			0	0	0	0	0	0	0	0	0	0	0	0	0	0	0	0	0	0	0	0	0	0	0	0	0	0	0	0	0	0	0	0	0	0	0	0
AD_winter_study_220725	70	Influenza A	0	ERS27176842	SAMEA120476156	Negative Control			RT Negative Control	0	1	TRUE	0	FALSE	FALSE	FALSE	0	qPCR not performed	0			0	0	0	0	0	0	0	0	0	0	0	0	0	0	0	0	0	0	0	0	0	0	0	0	0	0	0	0	0	0	0	0	0	0	0	0
AD_winter_study_220725	70	Influenza A/H1	0	ERS27176842	SAMEA120476156	Negative Control			RT Negative Control	0	1	TRUE	0	FALSE	FALSE	FALSE	0	qPCR not performed	0			0	0	0	0	0	0	0	0	0	0	0	0	0	0	0	0	0	0	0	0	0	0	0	0	0	0	0	0	0	0	0	0	0	0	0	0
AD_winter_study_220725	70	Influenza A/H1-2009	0	ERS27176842	SAMEA120476156	Negative Control			RT Negative Control	0	1	TRUE	0	FALSE	FALSE	FALSE	0	qPCR not performed	0			0	0	0	0	0	0	0	0	0	0	0	0	0	0	0	0	0	0	0	0	0	0	0	0	0	0	0	0	0	0	0	0	0	0	0	0
AD_winter_study_220725	70	Influenza A/H3	0	ERS27176842	SAMEA120476156	Negative Control			RT Negative Control	0	1	TRUE	0	FALSE	FALSE	FALSE	0	qPCR not performed	0			0	0	0	0	0	0	0	0	0	0	0	0	0	0	0	0	0	0	0	0	0	0	0	0	0	0	0	0	0	0	0	0	0	0	0	0
AD_winter_study_220725	70	Influenza B	0	ERS27176842	SAMEA120476156	Negative Control			RT Negative Control	0	1	TRUE	0	FALSE	FALSE	FALSE	0	qPCR not performed	0			0	0	0	0	0	0	0	0	0	0	0	0	0	0	0	0	0	0	0	0	0	0	0	0	0	0	0	0	0	0	0	0	0	0	0	0
AD_winter_study_220725	70	MERS	0	ERS27176842	SAMEA120476156	Negative Control			RT Negative Control	0	1	TRUE	0	FALSE	FALSE	FALSE	0	qPCR not performed	0			0	0	0	0	0	0	0	0	0	0	0	0	0	0	0	0	0	0	0	0	0	0	0	0	0	0	0	0	0	0	0	0	0	0	0	0
AD_winter_study_220725	70	Metapneumovirus	0	ERS27176842	SAMEA120476156	Negative Control			RT Negative Control	0	1	TRUE	0	FALSE	FALSE	FALSE	0	qPCR not performed	0			0	0	0	0	0	0	0	0	0	0	0	0	0	0	0	0	0	0	0	0	0	0	0	0	0	0	0	0	0	0	0	0	0	0	0	0
AD_winter_study_220725	70	Mycoplasma pneumoniae	0	ERS27176842	SAMEA120476156	Negative Control			RT Negative Control	0	1	TRUE	0	FALSE	FALSE	FALSE	0	qPCR not performed	0			0	0	0	0	0	0	0	0	0	0	0	0	0	0	0	0	0	0	0	0	0	0	0	0	0	0	0	0	0	0	0	0	0	0	0	0
AD_winter_study_220725	70	Parainfluenza 1	0	ERS27176842	SAMEA120476156	Negative Control			RT Negative Control	0	1	TRUE	0	FALSE	FALSE	FALSE	0	qPCR not performed	0			0	0	0	0	0	0	0	0	0	0	0	0	0	0	0	0	0	0	0	0	0	0	0	0	0	0	0	0	0	0	0	0	0	0	0	0
AD_winter_study_220725	70	Parainfluenza 2	0	ERS27176842	SAMEA120476156	Negative Control			RT Negative Control	0	1	TRUE	0	FALSE	FALSE	FALSE	0	qPCR not performed	0			0	0	0	0	0	0	0	0	0	0	0	0	0	0	0	0	0	0	0	0	0	0	0	0	0	0	0	0	0	0	0	0	0	0	0	0
AD_winter_study_220725	70	Parainfluenza 3	0	ERS27176842	SAMEA120476156	Negative Control			RT Negative Control	0	1	TRUE	0	FALSE	FALSE	FALSE	0	qPCR not performed	0			0	0	0	0	0	0	0	0	0	0	0	0	0	0	0	0	0	0	0	0	0	0	0	0	0	0	0	0	0	0	0	0	0	0	0	0
AD_winter_study_220725	70	Parainfluenza 4	0	ERS27176842	SAMEA120476156	Negative Control			RT Negative Control	0	1	TRUE	0	FALSE	FALSE	FALSE	0	qPCR not performed	0			0	0	0	0	0	0	0	0	0	0	0	0	0	0	0	0	0	0	0	0	0	0	0	0	0	0	0	0	0	0	0	0	0	0	0	0
AD_winter_study_220725	70	RSV	0	ERS27176842	SAMEA120476156	Negative Control			RT Negative Control	0	1	TRUE	0	FALSE	FALSE	FALSE	0	qPCR not performed	0			0	0	0	0	0	0	0	0	0	0	0	0	0	0	0	0	0	0	0	0	0	0	0	0	0	0	0	0	0	0	0	0	0	0	0	0
AD_winter_study_220725	70	Rhinovirus/enterovirus	0	ERS27176842	SAMEA120476156	Negative Control			RT Negative Control	0	1	TRUE	0	FALSE	FALSE	FALSE	0	qPCR not performed	0			0	0	0	0	0	0	0	0	0	0	0	0	0	0	0	0	0	0	0	0	0	0	0	0	0	0	0	0	0	0	0	0	0	0	0	0
AD_winter_study_220725	70	SARS-CoV-2	0	ERS27176842	SAMEA120476156	Negative Control			RT Negative Control	0	1	TRUE	0	FALSE	FALSE	FALSE	0	qPCR not performed	0			0	0	0	0	0	0	0	0	0	0	0	0	0	0	0	0	0	0	0	0	0	0	0	0	0	0	0	0	0	0	0	0	0	0	0	0
AD_winter_study_220725	70	unmapped	0	ERS27176842	SAMEA120476156	Negative Control			RT Negative Control	0	1	TRUE	0	FALSE	FALSE	TRUE	0	qPCR not performed	0			unmapped	0	0	0	0	0	0	0	0	0	0	0	0	0	0	0	0	0	103637	0	0	0	0	2.50658	100	0	0	0	0	0	0	0	0	0	0	0
AD_winter_study_220725	71	Adenovirus	0	ERS27176843	SAMEA120476157	Negative Control			SISPA Negative Control	1	0	TRUE	0	FALSE	FALSE	FALSE	0	qPCR not performed	0			0	0	0	0	0	0	0	0	0	0	0	0	0	0	0	0	0	0	0	0	0	0	0	0	0	0	0	0	0	0	0	0	0	0	0	0
AD_winter_study_220725	71	Bordetella parapertussis	0	ERS27176843	SAMEA120476157	Negative Control			SISPA Negative Control	1	0	TRUE	0	FALSE	FALSE	FALSE	0	qPCR not performed	0			0	0	0	0	0	0	0	0	0	0	0	0	0	0	0	0	0	0	0	0	0	0	0	0	0	0	0	0	0	0	0	0	0	0	0	0
AD_winter_study_220725	71	Bordetella pertussis	0	ERS27176843	SAMEA120476157	Negative Control			SISPA Negative Control	1	0	TRUE	0	FALSE	FALSE	FALSE	0	qPCR not performed	0			0	0	0	0	0	0	0	0	0	0	0	0	0	0	0	0	0	0	0	0	0	0	0	0	0	0	0	0	0	0	0	0	0	0	0	0
AD_winter_study_220725	71	Chlamydia pneumoniae	0	ERS27176843	SAMEA120476157	Negative Control			SISPA Negative Control	1	0	TRUE	0	FALSE	FALSE	FALSE	0	qPCR not performed	0			0	0	0	0	0	0	0	0	0	0	0	0	0	0	0	0	0	0	0	0	0	0	0	0	0	0	0	0	0	0	0	0	0	0	0	0
AD_winter_study_220725	71	Coronavirus 229E	0	ERS27176843	SAMEA120476157	Negative Control			SISPA Negative Control	1	0	TRUE	0	FALSE	FALSE	FALSE	0	qPCR not performed	0			0	0	0	0	0	0	0	0	0	0	0	0	0	0	0	0	0	0	0	0	0	0	0	0	0	0	0	0	0	0	0	0	0	0	0	0
AD_winter_study_220725	71	Coronavirus HKU	0	ERS27176843	SAMEA120476157	Negative Control			SISPA Negative Control	1	0	TRUE	0	FALSE	FALSE	FALSE	0	qPCR not performed	0			0	0	0	0	0	0	0	0	0	0	0	0	0	0	0	0	0	0	0	0	0	0	0	0	0	0	0	0	0	0	0	0	0	0	0	0
AD_winter_study_220725	71	Coronavirus NL63	0	ERS27176843	SAMEA120476157	Negative Control			SISPA Negative Control	1	0	TRUE	0	FALSE	FALSE	FALSE	0	qPCR not performed	0			0	0	0	0	0	0	0	0	0	0	0	0	0	0	0	0	0	0	0	0	0	0	0	0	0	0	0	0	0	0	0	0	0	0	0	0
AD_winter_study_220725	71	Coronavirus OC43	0	ERS27176843	SAMEA120476157	Negative Control			SISPA Negative Control	1	0	TRUE	0	FALSE	FALSE	FALSE	0	qPCR not performed	0			0	0	0	0	0	0	0	0	0	0	0	0	0	0	0	0	0	0	0	0	0	0	0	0	0	0	0	0	0	0	0	0	0	0	0	0
AD_winter_study_220725	71	Influenza A	0	ERS27176843	SAMEA120476157	Negative Control			SISPA Negative Control	1	0	TRUE	0	FALSE	FALSE	FALSE	0	qPCR not performed	0			0	0	0	0	0	0	0	0	0	0	0	0	0	0	0	0	0	0	0	0	0	0	0	0	0	0	0	0	0	0	0	0	0	0	0	0
AD_winter_study_220725	71	Influenza A/H1	0	ERS27176843	SAMEA120476157	Negative Control			SISPA Negative Control	1	0	TRUE	0	FALSE	FALSE	FALSE	0	qPCR not performed	0			0	0	0	0	0	0	0	0	0	0	0	0	0	0	0	0	0	0	0	0	0	0	0	0	0	0	0	0	0	0	0	0	0	0	0	0
AD_winter_study_220725	71	Influenza A/H1-2009	0	ERS27176843	SAMEA120476157	Negative Control			SISPA Negative Control	1	0	TRUE	0	FALSE	FALSE	FALSE	0	qPCR not performed	0			0	0	0	0	0	0	0	0	0	0	0	0	0	0	0	0	0	0	0	0	0	0	0	0	0	0	0	0	0	0	0	0	0	0	0	0
AD_winter_study_220725	71	Influenza A/H3	0	ERS27176843	SAMEA120476157	Negative Control			SISPA Negative Control	1	0	TRUE	0	FALSE	FALSE	FALSE	0	qPCR not performed	0			0	0	0	0	0	0	0	0	0	0	0	0	0	0	0	0	0	0	0	0	0	0	0	0	0	0	0	0	0	0	0	0	0	0	0	0
AD_winter_study_220725	71	Influenza B	0	ERS27176843	SAMEA120476157	Negative Control			SISPA Negative Control	1	0	TRUE	0	FALSE	FALSE	FALSE	0	qPCR not performed	0			0	0	0	0	0	0	0	0	0	0	0	0	0	0	0	0	0	0	0	0	0	0	0	0	0	0	0	0	0	0	0	0	0	0	0	0
AD_winter_study_220725	71	MERS	0	ERS27176843	SAMEA120476157	Negative Control			SISPA Negative Control	1	0	TRUE	0	FALSE	FALSE	FALSE	0	qPCR not performed	0			0	0	0	0	0	0	0	0	0	0	0	0	0	0	0	0	0	0	0	0	0	0	0	0	0	0	0	0	0	0	0	0	0	0	0	0
AD_winter_study_220725	71	Metapneumovirus	0	ERS27176843	SAMEA120476157	Negative Control			SISPA Negative Control	1	0	TRUE	0	FALSE	FALSE	FALSE	0	qPCR not performed	0			0	0	0	0	0	0	0	0	0	0	0	0	0	0	0	0	0	0	0	0	0	0	0	0	0	0	0	0	0	0	0	0	0	0	0	0
AD_winter_study_220725	71	Mycoplasma pneumoniae	0	ERS27176843	SAMEA120476157	Negative Control			SISPA Negative Control	1	0	TRUE	0	FALSE	FALSE	FALSE	0	qPCR not performed	0			0	0	0	0	0	0	0	0	0	0	0	0	0	0	0	0	0	0	0	0	0	0	0	0	0	0	0	0	0	0	0	0	0	0	0	0
AD_winter_study_220725	71	Parainfluenza 1	0	ERS27176843	SAMEA120476157	Negative Control			SISPA Negative Control	1	0	TRUE	0	FALSE	FALSE	FALSE	0	qPCR not performed	0			0	0	0	0	0	0	0	0	0	0	0	0	0	0	0	0	0	0	0	0	0	0	0	0	0	0	0	0	0	0	0	0	0	0	0	0
AD_winter_study_220725	71	Parainfluenza 2	0	ERS27176843	SAMEA120476157	Negative Control			SISPA Negative Control	1	0	TRUE	0	FALSE	FALSE	FALSE	0	qPCR not performed	0			0	0	0	0	0	0	0	0	0	0	0	0	0	0	0	0	0	0	0	0	0	0	0	0	0	0	0	0	0	0	0	0	0	0	0	0
AD_winter_study_220725	71	Parainfluenza 3	0	ERS27176843	SAMEA120476157	Negative Control			SISPA Negative Control	1	0	TRUE	0	FALSE	FALSE	FALSE	0	qPCR not performed	0			0	0	0	0	0	0	0	0	0	0	0	0	0	0	0	0	0	0	0	0	0	0	0	0	0	0	0	0	0	0	0	0	0	0	0	0
AD_winter_study_220725	71	Parainfluenza 4	0	ERS27176843	SAMEA120476157	Negative Control			SISPA Negative Control	1	0	TRUE	0	FALSE	FALSE	FALSE	0	qPCR not performed	0			0	0	0	0	0	0	0	0	0	0	0	0	0	0	0	0	0	0	0	0	0	0	0	0	0	0	0	0	0	0	0	0	0	0	0	0
AD_winter_study_220725	71	RSV	0	ERS27176843	SAMEA120476157	Negative Control			SISPA Negative Control	1	0	TRUE	0	FALSE	FALSE	FALSE	0	qPCR not performed	0			0	0	0	0	0	0	0	0	0	0	0	0	0	0	0	0	0	0	0	0	0	0	0	0	0	0	0	0	0	0	0	0	0	0	0	0
AD_winter_study_220725	71	Rhinovirus/enterovirus	0	ERS27176843	SAMEA120476157	Negative Control			SISPA Negative Control	1	0	TRUE	0	FALSE	FALSE	FALSE	0	qPCR not performed	0			0	0	0	0	0	0	0	0	0	0	0	0	0	0	0	0	0	0	0	0	0	0	0	0	0	0	0	0	0	0	0	0	0	0	0	0
AD_winter_study_220725	71	SARS-CoV-2	0	ERS27176843	SAMEA120476157	Negative Control			SISPA Negative Control	1	0	TRUE	0	FALSE	FALSE	FALSE	0	qPCR not performed	0			0	0	0	0	0	0	0	0	0	0	0	0	0	0	0	0	0	0	0	0	0	0	0	0	0	0	0	0	0	0	0	0	0	0	0	0
AD_winter_study_220725	71	unmapped	0	ERS27176843	SAMEA120476157	Negative Control			SISPA Negative Control	1	0	TRUE	0	FALSE	FALSE	TRUE	0	qPCR not performed	0			unmapped	0	0	0	0	0	0	0	0	0	0	0	0	0	0	0	0	0	77798	0	0	0	0	1.88163	100	0	0	0	0	0	0	0	0	0	0	0
AD_winter_study_240725	1	Adenovirus	0	ERS27176844	SAMEA120476158	BIOFIRE	2025-02-16	2025-02-18	328 - NC43	0	0	TRUE	1	FALSE	FALSE	FALSE	0	qPCR not performed	0			0	0	0	0	0	0	0	0	0	0	0	0	0	0	0	0	0	0	0	0	0	0	0	0	0	0	0	0	0	0	0	0	0	0	1	0
AD_winter_study_240725	1	Bordetella parapertussis	0	ERS27176844	SAMEA120476158	BIOFIRE	2025-02-16	2025-02-18	328 - NC43	0	0	TRUE	1	FALSE	FALSE	FALSE	0	qPCR not performed	0			0	0	0	0	0	0	0	0	0	0	0	0	0	0	0	0	0	0	0	0	0	0	0	0	0	0	0	0	0	0	0	0	0	0	1	0
AD_winter_study_240725	1	Bordetella pertussis	0	ERS27176844	SAMEA120476158	BIOFIRE	2025-02-16	2025-02-18	328 - NC43	0	0	TRUE	1	FALSE	FALSE	FALSE	0	qPCR not performed	0			0	0	0	0	0	0	0	0	0	0	0	0	0	0	0	0	0	0	0	0	0	0	0	0	0	0	0	0	0	0	0	0	0	0	1	0
AD_winter_study_240725	1	Chlamydia pneumoniae	0	ERS27176844	SAMEA120476158	BIOFIRE	2025-02-16	2025-02-18	328 - NC43	0	0	TRUE	1	FALSE	FALSE	FALSE	0	qPCR not performed	0			0	0	0	0	0	0	0	0	0	0	0	0	0	0	0	0	0	0	0	0	0	0	0	0	0	0	0	0	0	0	0	0	0	0	1	0
AD_winter_study_240725	1	Coronavirus 229E	0	ERS27176844	SAMEA120476158	BIOFIRE	2025-02-16	2025-02-18	328 - NC43	0	0	TRUE	1	FALSE	FALSE	FALSE	0	qPCR not performed	0			0	0	0	0	0	0	0	0	0	0	0	0	0	0	0	0	0	0	0	0	0	0	0	0	0	0	0	0	0	0	0	0	0	0	1	0
AD_winter_study_240725	1	Coronavirus HKU	0	ERS27176844	SAMEA120476158	BIOFIRE	2025-02-16	2025-02-18	328 - NC43	0	0	TRUE	1	FALSE	FALSE	FALSE	0	qPCR not performed	0			0	0	0	0	0	0	0	0	0	0	0	0	0	0	0	0	0	0	0	0	0	0	0	0	0	0	0	0	0	0	0	0	0	0	1	0
AD_winter_study_240725	1	Coronavirus NL63	0	ERS27176844	SAMEA120476158	BIOFIRE	2025-02-16	2025-02-18	328 - NC43	0	0	TRUE	1	FALSE	FALSE	FALSE	0	qPCR not performed	0			0	0	0	0	0	0	0	0	0	0	0	0	0	0	0	0	0	0	0	0	0	0	0	0	0	0	0	0	0	0	0	0	0	0	1	0
AD_winter_study_240725	1	Coronavirus OC43	0	ERS27176844	SAMEA120476158	BIOFIRE	2025-02-16	2025-02-18	328 - NC43	0	0	TRUE	1	FALSE	FALSE	FALSE	0	qPCR not performed	0			0	0	0	0	0	0	0	0	0	0	0	0	0	0	0	0	0	0	0	0	0	0	0	0	0	0	0	0	0	0	0	0	0	0	1	0
AD_winter_study_240725	1	Influenza A	0	ERS27176844	SAMEA120476158	BIOFIRE	2025-02-16	2025-02-18	328 - NC43	0	0	TRUE	1	FALSE	FALSE	FALSE	0	qPCR not performed	0			0	0	0	0	0	0	0	0	0	0	0	0	0	0	0	0	0	0	0	0	0	0	0	0	0	0	0	0	0	0	0	0	0	0	1	0
AD_winter_study_240725	1	Influenza A/H1	0	ERS27176844	SAMEA120476158	BIOFIRE	2025-02-16	2025-02-18	328 - NC43	0	0	TRUE	1	FALSE	FALSE	FALSE	0	qPCR not performed	0			0	0	0	0	0	0	0	0	0	0	0	0	0	0	0	0	0	0	0	0	0	0	0	0	0	0	0	0	0	0	0	0	0	0	1	0
AD_winter_study_240725	1	Influenza A/H1-2009	0	ERS27176844	SAMEA120476158	BIOFIRE	2025-02-16	2025-02-18	328 - NC43	0	0	TRUE	1	FALSE	FALSE	FALSE	0	qPCR not performed	0			0	0	0	0	0	0	0	0	0	0	0	0	0	0	0	0	0	0	0	0	0	0	0	0	0	0	0	0	0	0	0	0	0	0	1	0
AD_winter_study_240725	1	Influenza A/H3	0	ERS27176844	SAMEA120476158	BIOFIRE	2025-02-16	2025-02-18	328 - NC43	0	0	TRUE	1	FALSE	FALSE	FALSE	0	qPCR not performed	0			0	0	0	0	0	0	0	0	0	0	0	0	0	0	0	0	0	0	0	0	0	0	0	0	0	0	0	0	0	0	0	0	0	0	1	0
AD_winter_study_240725	1	Influenza B	0	ERS27176844	SAMEA120476158	BIOFIRE	2025-02-16	2025-02-18	328 - NC43	0	0	TRUE	1	FALSE	FALSE	FALSE	0	qPCR not performed	0			0	0	0	0	0	0	0	0	0	0	0	0	0	0	0	0	0	0	0	0	0	0	0	0	0	0	0	0	0	0	0	0	0	0	1	0
AD_winter_study_240725	1	MERS	0	ERS27176844	SAMEA120476158	BIOFIRE	2025-02-16	2025-02-18	328 - NC43	0	0	TRUE	1	FALSE	FALSE	FALSE	0	qPCR not performed	0			0	0	0	0	0	0	0	0	0	0	0	0	0	0	0	0	0	0	0	0	0	0	0	0	0	0	0	0	0	0	0	0	0	0	1	0
AD_winter_study_240725	1	Metapneumovirus	0	ERS27176844	SAMEA120476158	BIOFIRE	2025-02-16	2025-02-18	328 - NC43	0	0	TRUE	1	FALSE	FALSE	FALSE	0	qPCR not performed	0			0	0	0	0	0	0	0	0	0	0	0	0	0	0	0	0	0	0	0	0	0	0	0	0	0	0	0	0	0	0	0	0	0	0	1	0
AD_winter_study_240725	1	Mycoplasma pneumoniae	0	ERS27176844	SAMEA120476158	BIOFIRE	2025-02-16	2025-02-18	328 - NC43	0	0	TRUE	1	FALSE	FALSE	FALSE	0	qPCR not performed	0			0	0	0	0	0	0	0	0	0	0	0	0	0	0	0	0	0	0	0	0	0	0	0	0	0	0	0	0	0	0	0	0	0	0	1	0
AD_winter_study_240725	1	Parainfluenza 1	0	ERS27176844	SAMEA120476158	BIOFIRE	2025-02-16	2025-02-18	328 - NC43	0	0	TRUE	1	FALSE	FALSE	FALSE	0	qPCR not performed	0			0	0	0	0	0	0	0	0	0	0	0	0	0	0	0	0	0	0	0	0	0	0	0	0	0	0	0	0	0	0	0	0	0	0	1	0
AD_winter_study_240725	1	Parainfluenza 2	0	ERS27176844	SAMEA120476158	BIOFIRE	2025-02-16	2025-02-18	328 - NC43	0	0	TRUE	1	FALSE	FALSE	FALSE	0	qPCR not performed	0			0	0	0	0	0	0	0	0	0	0	0	0	0	0	0	0	0	0	0	0	0	0	0	0	0	0	0	0	0	0	0	0	0	0	1	0
AD_winter_study_240725	1	Parainfluenza 3	0	ERS27176844	SAMEA120476158	BIOFIRE	2025-02-16	2025-02-18	328 - NC43	0	0	TRUE	1	FALSE	FALSE	FALSE	0	qPCR not performed	0			0	0	0	0	0	0	0	0	0	0	0	0	0	0	0	0	0	0	0	0	0	0	0	0	0	0	0	0	0	0	0	0	0	0	1	0
AD_winter_study_240725	1	Parainfluenza 4	0	ERS27176844	SAMEA120476158	BIOFIRE	2025-02-16	2025-02-18	328 - NC43	0	0	TRUE	1	FALSE	FALSE	FALSE	0	qPCR not performed	0			0	0	0	0	0	0	0	0	0	0	0	0	0	0	0	0	0	0	0	0	0	0	0	0	0	0	0	0	0	0	0	0	0	0	1	0
AD_winter_study_240725	1	RSV	0	ERS27176844	SAMEA120476158	BIOFIRE	2025-02-16	2025-02-18	328 - NC43	0	0	TRUE	1	FALSE	FALSE	FALSE	0	qPCR not performed	0			0	0	0	0	0	0	0	0	0	0	0	0	0	0	0	0	0	0	0	0	0	0	0	0	0	0	0	0	0	0	0	0	0	0	1	0
AD_winter_study_240725	1	Rhinovirus/enterovirus	0	ERS27176844	SAMEA120476158	BIOFIRE	2025-02-16	2025-02-18	328 - NC43	0	0	TRUE	1	FALSE	FALSE	FALSE	0	qPCR not performed	0			0	0	0	0	0	0	0	0	0	0	0	0	0	0	0	0	0	0	0	0	0	0	0	0	0	0	0	0	0	0	0	0	0	0	1	0
AD_winter_study_240725	1	SARS-CoV-2	0	ERS27176844	SAMEA120476158	BIOFIRE	2025-02-16	2025-02-18	328 - NC43	0	0	TRUE	1	FALSE	FALSE	FALSE	0	qPCR not performed	0			0	0	0	0	0	0	0	0	0	0	0	0	0	0	0	0	0	0	0	0	0	0	0	0	0	0	0	0	0	0	0	0	0	0	1	0
AD_winter_study_240725	1	unmapped	0	ERS27176844	SAMEA120476158	BIOFIRE	2025-02-16	2025-02-18	328 - NC43	0	0	TRUE	1	FALSE	FALSE	TRUE	0	qPCR not performed	0			unmapped	0	0	0	0	0	0	0	0	0	0	0	0	0	0	0	0	0	44456	0	0	0	0	2.76739	100	0	0	0	0	0	0	0	0	0	1	0
AD_winter_study_240725	2	Adenovirus	0	ERS27176845	SAMEA120476159	BIOFIRE	2025-02-13	2025-02-18	329	0	0	TRUE	1	FALSE	FALSE	FALSE	0	qPCR not performed	0			0	0	0	0	0	0	0	0	0	0	0	0	0	0	0	0	0	0	0	0	0	0	0	0	0	0	0	0	0	0	0	0	0	0	1	0
AD_winter_study_240725	2	Bordetella parapertussis	0	ERS27176845	SAMEA120476159	BIOFIRE	2025-02-13	2025-02-18	329	0	0	TRUE	1	FALSE	FALSE	FALSE	0	qPCR not performed	0			0	0	0	0	0	0	0	0	0	0	0	0	0	0	0	0	0	0	0	0	0	0	0	0	0	0	0	0	0	0	0	0	0	0	1	0
AD_winter_study_240725	2	Bordetella pertussis	0	ERS27176845	SAMEA120476159	BIOFIRE	2025-02-13	2025-02-18	329	0	0	TRUE	1	FALSE	FALSE	FALSE	0	qPCR not performed	0			0	0	0	0	0	0	0	0	0	0	0	0	0	0	0	0	0	0	0	0	0	0	0	0	0	0	0	0	0	0	0	0	0	0	1	0
AD_winter_study_240725	2	Chlamydia pneumoniae	0	ERS27176845	SAMEA120476159	BIOFIRE	2025-02-13	2025-02-18	329	0	0	TRUE	1	FALSE	FALSE	FALSE	0	qPCR not performed	0			0	0	0	0	0	0	0	0	0	0	0	0	0	0	0	0	0	0	0	0	0	0	0	0	0	0	0	0	0	0	0	0	0	0	1	0
AD_winter_study_240725	2	Coronavirus 229E	0	ERS27176845	SAMEA120476159	BIOFIRE	2025-02-13	2025-02-18	329	0	0	TRUE	1	FALSE	FALSE	FALSE	0	qPCR not performed	0			0	0	0	0	0	0	0	0	0	0	0	0	0	0	0	0	0	0	0	0	0	0	0	0	0	0	0	0	0	0	0	0	0	0	1	0
AD_winter_study_240725	2	Coronavirus HKU	0	ERS27176845	SAMEA120476159	BIOFIRE	2025-02-13	2025-02-18	329	0	0	TRUE	1	FALSE	FALSE	FALSE	0	qPCR not performed	0			0	0	0	0	0	0	0	0	0	0	0	0	0	0	0	0	0	0	0	0	0	0	0	0	0	0	0	0	0	0	0	0	0	0	1	0
AD_winter_study_240725	2	Coronavirus NL63	0	ERS27176845	SAMEA120476159	BIOFIRE	2025-02-13	2025-02-18	329	0	0	TRUE	1	FALSE	FALSE	FALSE	0	qPCR not performed	0			0	0	0	0	0	0	0	0	0	0	0	0	0	0	0	0	0	0	0	0	0	0	0	0	0	0	0	0	0	0	0	0	0	0	1	0
AD_winter_study_240725	2	Coronavirus OC43	0	ERS27176845	SAMEA120476159	BIOFIRE	2025-02-13	2025-02-18	329	0	0	TRUE	1	FALSE	FALSE	FALSE	0	qPCR not performed	0			0	0	0	0	0	0	0	0	0	0	0	0	0	0	0	0	0	0	0	0	0	0	0	0	0	0	0	0	0	0	0	0	0	0	1	0
AD_winter_study_240725	2	Rhinovirus/enterovirus	1	ERS27176845	SAMEA120476159	BIOFIRE	2025-02-13	2025-02-18	329	0	0	TRUE	1	FALSE	FALSE	FALSE	0	qPCR performed	0	31.1888		0	0	0	0	0	0	0	0	0	0	0	0	0	0	0	0	0	0	0	0	0	0	0	0	0	0	0	0	0	0	0	0	0	0	0	1
AD_winter_study_240725	2	Influenza A	0	ERS27176845	SAMEA120476159	BIOFIRE	2025-02-13	2025-02-18	329	0	0	TRUE	1	FALSE	FALSE	FALSE	0	qPCR not performed	0			0	0	0	0	0	0	0	0	0	0	0	0	0	0	0	0	0	0	0	0	0	0	0	0	0	0	0	0	0	0	0	0	0	0	1	0
AD_winter_study_240725	2	Influenza A/H1	0	ERS27176845	SAMEA120476159	BIOFIRE	2025-02-13	2025-02-18	329	0	0	TRUE	1	FALSE	FALSE	FALSE	0	qPCR not performed	0			0	0	0	0	0	0	0	0	0	0	0	0	0	0	0	0	0	0	0	0	0	0	0	0	0	0	0	0	0	0	0	0	0	0	1	0
AD_winter_study_240725	2	Influenza A/H1-2009	0	ERS27176845	SAMEA120476159	BIOFIRE	2025-02-13	2025-02-18	329	0	0	TRUE	1	FALSE	FALSE	FALSE	0	qPCR not performed	0			0	0	0	0	0	0	0	0	0	0	0	0	0	0	0	0	0	0	0	0	0	0	0	0	0	0	0	0	0	0	0	0	0	0	1	0
AD_winter_study_240725	2	Influenza A/H3	0	ERS27176845	SAMEA120476159	BIOFIRE	2025-02-13	2025-02-18	329	0	0	TRUE	1	FALSE	FALSE	FALSE	0	qPCR not performed	0			0	0	0	0	0	0	0	0	0	0	0	0	0	0	0	0	0	0	0	0	0	0	0	0	0	0	0	0	0	0	0	0	0	0	1	0
AD_winter_study_240725	2	Influenza B	0	ERS27176845	SAMEA120476159	BIOFIRE	2025-02-13	2025-02-18	329	0	0	TRUE	1	FALSE	FALSE	FALSE	0	qPCR not performed	0			0	0	0	0	0	0	0	0	0	0	0	0	0	0	0	0	0	0	0	0	0	0	0	0	0	0	0	0	0	0	0	0	0	0	1	0
AD_winter_study_240725	2	MERS	0	ERS27176845	SAMEA120476159	BIOFIRE	2025-02-13	2025-02-18	329	0	0	TRUE	1	FALSE	FALSE	FALSE	0	qPCR not performed	0			0	0	0	0	0	0	0	0	0	0	0	0	0	0	0	0	0	0	0	0	0	0	0	0	0	0	0	0	0	0	0	0	0	0	1	0
AD_winter_study_240725	2	Metapneumovirus	0	ERS27176845	SAMEA120476159	BIOFIRE	2025-02-13	2025-02-18	329	0	0	TRUE	1	FALSE	FALSE	FALSE	0	qPCR not performed	0			0	0	0	0	0	0	0	0	0	0	0	0	0	0	0	0	0	0	0	0	0	0	0	0	0	0	0	0	0	0	0	0	0	0	1	0
AD_winter_study_240725	2	Mycoplasma pneumoniae	0	ERS27176845	SAMEA120476159	BIOFIRE	2025-02-13	2025-02-18	329	0	0	TRUE	1	FALSE	FALSE	FALSE	0	qPCR not performed	0			0	0	0	0	0	0	0	0	0	0	0	0	0	0	0	0	0	0	0	0	0	0	0	0	0	0	0	0	0	0	0	0	0	0	1	0
AD_winter_study_240725	2	Parainfluenza 1	0	ERS27176845	SAMEA120476159	BIOFIRE	2025-02-13	2025-02-18	329	0	0	TRUE	1	FALSE	FALSE	FALSE	0	qPCR not performed	0			0	0	0	0	0	0	0	0	0	0	0	0	0	0	0	0	0	0	0	0	0	0	0	0	0	0	0	0	0	0	0	0	0	0	1	0
AD_winter_study_240725	2	Parainfluenza 2	0	ERS27176845	SAMEA120476159	BIOFIRE	2025-02-13	2025-02-18	329	0	0	TRUE	1	FALSE	FALSE	FALSE	0	qPCR not performed	0			0	0	0	0	0	0	0	0	0	0	0	0	0	0	0	0	0	0	0	0	0	0	0	0	0	0	0	0	0	0	0	0	0	0	1	0
AD_winter_study_240725	2	Parainfluenza 3	0	ERS27176845	SAMEA120476159	BIOFIRE	2025-02-13	2025-02-18	329	0	0	TRUE	1	FALSE	FALSE	FALSE	0	qPCR not performed	0			0	0	0	0	0	0	0	0	0	0	0	0	0	0	0	0	0	0	0	0	0	0	0	0	0	0	0	0	0	0	0	0	0	0	1	0
AD_winter_study_240725	2	Parainfluenza 4	0	ERS27176845	SAMEA120476159	BIOFIRE	2025-02-13	2025-02-18	329	0	0	TRUE	1	FALSE	FALSE	FALSE	0	qPCR not performed	0			0	0	0	0	0	0	0	0	0	0	0	0	0	0	0	0	0	0	0	0	0	0	0	0	0	0	0	0	0	0	0	0	0	0	1	0
AD_winter_study_240725	2	RSV	0	ERS27176845	SAMEA120476159	BIOFIRE	2025-02-13	2025-02-18	329	0	0	TRUE	1	FALSE	FALSE	FALSE	0	qPCR not performed	0			0	0	0	0	0	0	0	0	0	0	0	0	0	0	0	0	0	0	0	0	0	0	0	0	0	0	0	0	0	0	0	0	0	0	1	0
AD_winter_study_240725	2	SARS-CoV-2	0	ERS27176845	SAMEA120476159	BIOFIRE	2025-02-13	2025-02-18	329	0	0	TRUE	1	FALSE	FALSE	FALSE	0	qPCR not performed	0			0	0	0	0	0	0	0	0	0	0	0	0	0	0	0	0	0	0	0	0	0	0	0	0	0	0	0	0	0	0	0	0	0	0	1	0
AD_winter_study_240725	2	unmapped	0	ERS27176845	SAMEA120476159	BIOFIRE	2025-02-13	2025-02-18	329	0	0	TRUE	1	FALSE	FALSE	TRUE	0	qPCR not performed	0			unmapped	0	0	0	0	0	0	0	0	0	0	0	0	0	0	0	0	0	52860	0	0	0	0	3.29054	100	0	0	0	0	0	0	0	0	0	1	0
AD_winter_study_240725	3	Adenovirus	0	ERS27176846	SAMEA120476160	BIOFIRE	2025-02-14	2025-02-18	330	0	0	TRUE	0	FALSE	FALSE	FALSE	0	qPCR not performed	0			0	0	0	0	0	0	0	0	0	0	0	0	0	0	0	0	0	0	0	0	0	0	0	0	0	0	0	0	0	0	0	0	0	0	0	0
AD_winter_study_240725	3	Bordetella parapertussis	0	ERS27176846	SAMEA120476160	BIOFIRE	2025-02-14	2025-02-18	330	0	0	TRUE	0	FALSE	FALSE	FALSE	0	qPCR not performed	0			0	0	0	0	0	0	0	0	0	0	0	0	0	0	0	0	0	0	0	0	0	0	0	0	0	0	0	0	0	0	0	0	0	0	0	0
AD_winter_study_240725	3	Bordetella pertussis	0	ERS27176846	SAMEA120476160	BIOFIRE	2025-02-14	2025-02-18	330	0	0	TRUE	0	FALSE	FALSE	FALSE	0	qPCR not performed	0			0	0	0	0	0	0	0	0	0	0	0	0	0	0	0	0	0	0	0	0	0	0	0	0	0	0	0	0	0	0	0	0	0	0	0	0
AD_winter_study_240725	3	Chlamydia pneumoniae	0	ERS27176846	SAMEA120476160	BIOFIRE	2025-02-14	2025-02-18	330	0	0	TRUE	0	FALSE	FALSE	FALSE	0	qPCR not performed	0			0	0	0	0	0	0	0	0	0	0	0	0	0	0	0	0	0	0	0	0	0	0	0	0	0	0	0	0	0	0	0	0	0	0	0	0
AD_winter_study_240725	3	Coronavirus 229E	0	ERS27176846	SAMEA120476160	BIOFIRE	2025-02-14	2025-02-18	330	0	0	TRUE	0	FALSE	FALSE	FALSE	0	qPCR not performed	0			0	0	0	0	0	0	0	0	0	0	0	0	0	0	0	0	0	0	0	0	0	0	0	0	0	0	0	0	0	0	0	0	0	0	0	0
AD_winter_study_240725	3	Coronavirus HKU	0	ERS27176846	SAMEA120476160	BIOFIRE	2025-02-14	2025-02-18	330	0	0	TRUE	0	FALSE	FALSE	FALSE	0	qPCR not performed	0			0	0	0	0	0	0	0	0	0	0	0	0	0	0	0	0	0	0	0	0	0	0	0	0	0	0	0	0	0	0	0	0	0	0	0	0
AD_winter_study_240725	3	Coronavirus NL63	0	ERS27176846	SAMEA120476160	BIOFIRE	2025-02-14	2025-02-18	330	0	0	TRUE	0	FALSE	FALSE	FALSE	0	qPCR not performed	0			0	0	0	0	0	0	0	0	0	0	0	0	0	0	0	0	0	0	0	0	0	0	0	0	0	0	0	0	0	0	0	0	0	0	0	0
AD_winter_study_240725	3	Coronavirus OC43	0	ERS27176846	SAMEA120476160	BIOFIRE	2025-02-14	2025-02-18	330	0	0	TRUE	0	FALSE	FALSE	FALSE	0	qPCR not performed	0			0	0	0	0	0	0	0	0	0	0	0	0	0	0	0	0	0	0	0	0	0	0	0	0	0	0	0	0	0	0	0	0	0	0	0	0
AD_winter_study_240725	3	Rhinovirus/enterovirus	1	ERS27176846	SAMEA120476160	BIOFIRE	2025-02-14	2025-02-18	330	0	0	TRUE	0	FALSE	FALSE	FALSE	0	qPCR performed	1			0	0	0	0	0	0	0	0	0	0	0	0	0	0	0	0	0	0	0	0	0	0	0	0	0	0	0	0	0	0	0	0	0	0	0	0
AD_winter_study_240725	3	Influenza A	0	ERS27176846	SAMEA120476160	BIOFIRE	2025-02-14	2025-02-18	330	0	0	TRUE	0	FALSE	FALSE	FALSE	0	qPCR not performed	0			0	0	0	0	0	0	0	0	0	0	0	0	0	0	0	0	0	0	0	0	0	0	0	0	0	0	0	0	0	0	0	0	0	0	0	0
AD_winter_study_240725	3	Influenza A/H1	0	ERS27176846	SAMEA120476160	BIOFIRE	2025-02-14	2025-02-18	330	0	0	TRUE	0	FALSE	FALSE	FALSE	0	qPCR not performed	0			0	0	0	0	0	0	0	0	0	0	0	0	0	0	0	0	0	0	0	0	0	0	0	0	0	0	0	0	0	0	0	0	0	0	0	0
AD_winter_study_240725	3	Influenza A/H1-2009	0	ERS27176846	SAMEA120476160	BIOFIRE	2025-02-14	2025-02-18	330	0	0	TRUE	0	FALSE	FALSE	FALSE	0	qPCR not performed	0			0	0	0	0	0	0	0	0	0	0	0	0	0	0	0	0	0	0	0	0	0	0	0	0	0	0	0	0	0	0	0	0	0	0	0	0
AD_winter_study_240725	3	Influenza A/H3	0	ERS27176846	SAMEA120476160	BIOFIRE	2025-02-14	2025-02-18	330	0	0	TRUE	0	FALSE	FALSE	FALSE	0	qPCR not performed	0			0	0	0	0	0	0	0	0	0	0	0	0	0	0	0	0	0	0	0	0	0	0	0	0	0	0	0	0	0	0	0	0	0	0	0	0
AD_winter_study_240725	3	Influenza B	0	ERS27176846	SAMEA120476160	BIOFIRE	2025-02-14	2025-02-18	330	0	0	TRUE	0	FALSE	FALSE	FALSE	0	qPCR not performed	0			0	0	0	0	0	0	0	0	0	0	0	0	0	0	0	0	0	0	0	0	0	0	0	0	0	0	0	0	0	0	0	0	0	0	0	0
AD_winter_study_240725	3	MERS	0	ERS27176846	SAMEA120476160	BIOFIRE	2025-02-14	2025-02-18	330	0	0	TRUE	0	FALSE	FALSE	FALSE	0	qPCR not performed	0			0	0	0	0	0	0	0	0	0	0	0	0	0	0	0	0	0	0	0	0	0	0	0	0	0	0	0	0	0	0	0	0	0	0	0	0
AD_winter_study_240725	3	Metapneumovirus	0	ERS27176846	SAMEA120476160	BIOFIRE	2025-02-14	2025-02-18	330	0	0	TRUE	0	FALSE	FALSE	FALSE	0	qPCR not performed	0			0	0	0	0	0	0	0	0	0	0	0	0	0	0	0	0	0	0	0	0	0	0	0	0	0	0	0	0	0	0	0	0	0	0	0	0
AD_winter_study_240725	3	Mycoplasma pneumoniae	0	ERS27176846	SAMEA120476160	BIOFIRE	2025-02-14	2025-02-18	330	0	0	TRUE	0	FALSE	FALSE	FALSE	0	qPCR not performed	0			0	0	0	0	0	0	0	0	0	0	0	0	0	0	0	0	0	0	0	0	0	0	0	0	0	0	0	0	0	0	0	0	0	0	0	0
AD_winter_study_240725	3	Parainfluenza 1	0	ERS27176846	SAMEA120476160	BIOFIRE	2025-02-14	2025-02-18	330	0	0	TRUE	0	FALSE	FALSE	FALSE	0	qPCR not performed	0			0	0	0	0	0	0	0	0	0	0	0	0	0	0	0	0	0	0	0	0	0	0	0	0	0	0	0	0	0	0	0	0	0	0	0	0
AD_winter_study_240725	3	Parainfluenza 2	0	ERS27176846	SAMEA120476160	BIOFIRE	2025-02-14	2025-02-18	330	0	0	TRUE	0	FALSE	FALSE	FALSE	0	qPCR not performed	0			0	0	0	0	0	0	0	0	0	0	0	0	0	0	0	0	0	0	0	0	0	0	0	0	0	0	0	0	0	0	0	0	0	0	0	0
AD_winter_study_240725	3	Parainfluenza 3	0	ERS27176846	SAMEA120476160	BIOFIRE	2025-02-14	2025-02-18	330	0	0	TRUE	0	FALSE	FALSE	FALSE	0	qPCR not performed	0			0	0	0	0	0	0	0	0	0	0	0	0	0	0	0	0	0	0	0	0	0	0	0	0	0	0	0	0	0	0	0	0	0	0	0	0
AD_winter_study_240725	3	Parainfluenza 4	0	ERS27176846	SAMEA120476160	BIOFIRE	2025-02-14	2025-02-18	330	0	0	TRUE	0	FALSE	FALSE	FALSE	0	qPCR not performed	0			0	0	0	0	0	0	0	0	0	0	0	0	0	0	0	0	0	0	0	0	0	0	0	0	0	0	0	0	0	0	0	0	0	0	0	0
AD_winter_study_240725	3	RSV	0	ERS27176846	SAMEA120476160	BIOFIRE	2025-02-14	2025-02-18	330	0	0	TRUE	0	FALSE	FALSE	FALSE	0	qPCR not performed	0			0	0	0	0	0	0	0	0	0	0	0	0	0	0	0	0	0	0	0	0	0	0	0	0	0	0	0	0	0	0	0	0	0	0	0	0
AD_winter_study_240725	3	SARS-CoV-2	0	ERS27176846	SAMEA120476160	BIOFIRE	2025-02-14	2025-02-18	330	0	0	TRUE	0	FALSE	FALSE	FALSE	0	qPCR not performed	0			0	0	0	0	0	0	0	0	0	0	0	0	0	0	0	0	0	0	0	0	0	0	0	0	0	0	0	0	0	0	0	0	0	0	0	0
AD_winter_study_240725	3	unmapped	0	ERS27176846	SAMEA120476160	BIOFIRE	2025-02-14	2025-02-18	330	0	0	TRUE	0	FALSE	FALSE	TRUE	0	qPCR not performed	0			unmapped	0	0	0	0	0	0	0	0	0	0	0	0	0	0	0	0	0	62012	0	0	0	0	3.86026	100	0	0	0	0	0	0	0	0	0	0	0
AD_winter_study_240725	4	Influenza A	0	ERS27176847	SAMEA120476161	CEPHEID	2025-02-11	2025-02-18	331	0	0	TRUE	1	FALSE	FALSE	FALSE	0	qPCR not performed	0			0	0	0	0	0	0	0	0	0	0	0	0	0	0	0	0	0	0	0	0	0	0	0	0	0	0	0	0	0	0	0	0	0	0	1	0
AD_winter_study_240725	4	Influenza B	0	ERS27176847	SAMEA120476161	CEPHEID	2025-02-11	2025-02-18	331	0	0	TRUE	1	FALSE	FALSE	FALSE	0	qPCR not performed	0			0	0	0	0	0	0	0	0	0	0	0	0	0	0	0	0	0	0	0	0	0	0	0	0	0	0	0	0	0	0	0	0	0	0	1	0
AD_winter_study_240725	4	RSV	0	ERS27176847	SAMEA120476161	CEPHEID	2025-02-11	2025-02-18	331	0	0	TRUE	1	FALSE	FALSE	FALSE	0	qPCR not performed	0			0	0	0	0	0	0	0	0	0	0	0	0	0	0	0	0	0	0	0	0	0	0	0	0	0	0	0	0	0	0	0	0	0	0	1	0
AD_winter_study_240725	4	SARS-CoV-2	1	ERS27176847	SAMEA120476161	CEPHEID	2025-02-11	2025-02-18	331	0	0	TRUE	1	TRUE	TRUE	TRUE	1	qPCR performed	0	26.1347	19.3	SARS-CoV-2	29903	4.17673	2.39847	3.28381	1.38391	0.794703	1.08805	41383	138.391	9908	3695	2308	1488	33.1338	12.3566	7.71829	4.97609	202	20922	1627343	0.0124129	0.965491	2.6388	100	312.5	161.5	363.099	204.347	71	36	17	1	0	0	0
AD_winter_study_240725	4	unmapped	0	ERS27176847	SAMEA120476161	CEPHEID	2025-02-11	2025-02-18	331	0	0	TRUE	1	FALSE	FALSE	TRUE	0	qPCR not performed	0			unmapped	0	0	0	0	0	0	0	0	0	0	0	0	0	0	0	0	0	31747	0	0	0	0	1.97626	100	0	0	0	0	0	0	0	0	0	1	0
AD_winter_study_240725	5	Adenovirus	0	ERS27176848	SAMEA120476162	BIOFIRE	2025-02-13	2025-02-18	332	0	0	TRUE	1	FALSE	FALSE	FALSE	0	qPCR not performed	0			0	0	0	0	0	0	0	0	0	0	0	0	0	0	0	0	0	0	0	0	0	0	0	0	0	0	0	0	0	0	0	0	0	0	1	0
AD_winter_study_240725	5	Bordetella parapertussis	0	ERS27176848	SAMEA120476162	BIOFIRE	2025-02-13	2025-02-18	332	0	0	TRUE	1	FALSE	FALSE	FALSE	0	qPCR not performed	0			0	0	0	0	0	0	0	0	0	0	0	0	0	0	0	0	0	0	0	0	0	0	0	0	0	0	0	0	0	0	0	0	0	0	1	0
AD_winter_study_240725	5	Bordetella pertussis	0	ERS27176848	SAMEA120476162	BIOFIRE	2025-02-13	2025-02-18	332	0	0	TRUE	1	FALSE	FALSE	FALSE	0	qPCR not performed	0			0	0	0	0	0	0	0	0	0	0	0	0	0	0	0	0	0	0	0	0	0	0	0	0	0	0	0	0	0	0	0	0	0	0	1	0
AD_winter_study_240725	5	Chlamydia pneumoniae	0	ERS27176848	SAMEA120476162	BIOFIRE	2025-02-13	2025-02-18	332	0	0	TRUE	1	FALSE	FALSE	FALSE	0	qPCR not performed	0			0	0	0	0	0	0	0	0	0	0	0	0	0	0	0	0	0	0	0	0	0	0	0	0	0	0	0	0	0	0	0	0	0	0	1	0
AD_winter_study_240725	5	Coronavirus 229E	0	ERS27176848	SAMEA120476162	BIOFIRE	2025-02-13	2025-02-18	332	0	0	TRUE	1	FALSE	FALSE	FALSE	0	qPCR not performed	0			0	0	0	0	0	0	0	0	0	0	0	0	0	0	0	0	0	0	0	0	0	0	0	0	0	0	0	0	0	0	0	0	0	0	1	0
AD_winter_study_240725	5	Coronavirus HKU	0	ERS27176848	SAMEA120476162	BIOFIRE	2025-02-13	2025-02-18	332	0	0	TRUE	1	FALSE	FALSE	FALSE	0	qPCR not performed	0			0	0	0	0	0	0	0	0	0	0	0	0	0	0	0	0	0	0	0	0	0	0	0	0	0	0	0	0	0	0	0	0	0	0	1	0
AD_winter_study_240725	5	Coronavirus NL63	0	ERS27176848	SAMEA120476162	BIOFIRE	2025-02-13	2025-02-18	332	0	0	TRUE	1	FALSE	FALSE	FALSE	0	qPCR not performed	0			0	0	0	0	0	0	0	0	0	0	0	0	0	0	0	0	0	0	0	0	0	0	0	0	0	0	0	0	0	0	0	0	0	0	1	0
AD_winter_study_240725	5	Coronavirus OC43	0	ERS27176848	SAMEA120476162	BIOFIRE	2025-02-13	2025-02-18	332	0	0	TRUE	1	FALSE	FALSE	FALSE	0	qPCR not performed	0			0	0	0	0	0	0	0	0	0	0	0	0	0	0	0	0	0	0	0	0	0	0	0	0	0	0	0	0	0	0	0	0	0	0	1	0
AD_winter_study_240725	5	Rhinovirus/enterovirus	1	ERS27176848	SAMEA120476162	BIOFIRE	2025-02-13	2025-02-18	332	0	0	TRUE	1	FALSE	FALSE	FALSE	0	qPCR performed	1			0	0	0	0	0	0	0	0	0	0	0	0	0	0	0	0	0	0	0	0	0	0	0	0	0	0	0	0	0	0	0	0	0	0	0	1
AD_winter_study_240725	5	Influenza A	0	ERS27176848	SAMEA120476162	BIOFIRE	2025-02-13	2025-02-18	332	0	0	TRUE	1	FALSE	FALSE	FALSE	0	qPCR not performed	0			0	0	0	0	0	0	0	0	0	0	0	0	0	0	0	0	0	0	0	0	0	0	0	0	0	0	0	0	0	0	0	0	0	0	1	0
AD_winter_study_240725	5	Influenza A/H1	0	ERS27176848	SAMEA120476162	BIOFIRE	2025-02-13	2025-02-18	332	0	0	TRUE	1	FALSE	FALSE	FALSE	0	qPCR not performed	0			0	0	0	0	0	0	0	0	0	0	0	0	0	0	0	0	0	0	0	0	0	0	0	0	0	0	0	0	0	0	0	0	0	0	1	0
AD_winter_study_240725	5	Influenza A/H1-2009	0	ERS27176848	SAMEA120476162	BIOFIRE	2025-02-13	2025-02-18	332	0	0	TRUE	1	FALSE	FALSE	FALSE	0	qPCR not performed	0			0	0	0	0	0	0	0	0	0	0	0	0	0	0	0	0	0	0	0	0	0	0	0	0	0	0	0	0	0	0	0	0	0	0	1	0
AD_winter_study_240725	5	Influenza A/H3	0	ERS27176848	SAMEA120476162	BIOFIRE	2025-02-13	2025-02-18	332	0	0	TRUE	1	FALSE	FALSE	FALSE	0	qPCR not performed	0			0	0	0	0	0	0	0	0	0	0	0	0	0	0	0	0	0	0	0	0	0	0	0	0	0	0	0	0	0	0	0	0	0	0	1	0
AD_winter_study_240725	5	Influenza B	0	ERS27176848	SAMEA120476162	BIOFIRE	2025-02-13	2025-02-18	332	0	0	TRUE	1	FALSE	FALSE	FALSE	0	qPCR not performed	0			0	0	0	0	0	0	0	0	0	0	0	0	0	0	0	0	0	0	0	0	0	0	0	0	0	0	0	0	0	0	0	0	0	0	1	0
AD_winter_study_240725	5	MERS	0	ERS27176848	SAMEA120476162	BIOFIRE	2025-02-13	2025-02-18	332	0	0	TRUE	1	FALSE	FALSE	FALSE	0	qPCR not performed	0			0	0	0	0	0	0	0	0	0	0	0	0	0	0	0	0	0	0	0	0	0	0	0	0	0	0	0	0	0	0	0	0	0	0	1	0
AD_winter_study_240725	5	Metapneumovirus	0	ERS27176848	SAMEA120476162	BIOFIRE	2025-02-13	2025-02-18	332	0	0	TRUE	1	FALSE	FALSE	FALSE	0	qPCR not performed	0			0	0	0	0	0	0	0	0	0	0	0	0	0	0	0	0	0	0	0	0	0	0	0	0	0	0	0	0	0	0	0	0	0	0	1	0
AD_winter_study_240725	5	Mycoplasma pneumoniae	0	ERS27176848	SAMEA120476162	BIOFIRE	2025-02-13	2025-02-18	332	0	0	TRUE	1	FALSE	FALSE	FALSE	0	qPCR not performed	0			0	0	0	0	0	0	0	0	0	0	0	0	0	0	0	0	0	0	0	0	0	0	0	0	0	0	0	0	0	0	0	0	0	0	1	0
AD_winter_study_240725	5	Parainfluenza 1	0	ERS27176848	SAMEA120476162	BIOFIRE	2025-02-13	2025-02-18	332	0	0	TRUE	1	FALSE	FALSE	FALSE	0	qPCR not performed	0			0	0	0	0	0	0	0	0	0	0	0	0	0	0	0	0	0	0	0	0	0	0	0	0	0	0	0	0	0	0	0	0	0	0	1	0
AD_winter_study_240725	5	Parainfluenza 2	0	ERS27176848	SAMEA120476162	BIOFIRE	2025-02-13	2025-02-18	332	0	0	TRUE	1	FALSE	FALSE	FALSE	0	qPCR not performed	0			0	0	0	0	0	0	0	0	0	0	0	0	0	0	0	0	0	0	0	0	0	0	0	0	0	0	0	0	0	0	0	0	0	0	1	0
AD_winter_study_240725	5	Parainfluenza 3	0	ERS27176848	SAMEA120476162	BIOFIRE	2025-02-13	2025-02-18	332	0	0	TRUE	1	FALSE	FALSE	FALSE	0	qPCR not performed	0			0	0	0	0	0	0	0	0	0	0	0	0	0	0	0	0	0	0	0	0	0	0	0	0	0	0	0	0	0	0	0	0	0	0	1	0
AD_winter_study_240725	5	Parainfluenza 4	0	ERS27176848	SAMEA120476162	BIOFIRE	2025-02-13	2025-02-18	332	0	0	TRUE	1	FALSE	FALSE	FALSE	0	qPCR not performed	0			0	0	0	0	0	0	0	0	0	0	0	0	0	0	0	0	0	0	0	0	0	0	0	0	0	0	0	0	0	0	0	0	0	0	1	0
AD_winter_study_240725	5	RSV	0	ERS27176848	SAMEA120476162	BIOFIRE	2025-02-13	2025-02-18	332	0	0	TRUE	1	FALSE	FALSE	FALSE	0	qPCR not performed	0			0	0	0	0	0	0	0	0	0	0	0	0	0	0	0	0	0	0	0	0	0	0	0	0	0	0	0	0	0	0	0	0	0	0	1	0
AD_winter_study_240725	5	SARS-CoV-2	0	ERS27176848	SAMEA120476162	BIOFIRE	2025-02-13	2025-02-18	332	0	0	TRUE	1	FALSE	FALSE	FALSE	0	qPCR not performed	0			0	0	0	0	0	0	0	0	0	0	0	0	0	0	0	0	0	0	0	0	0	0	0	0	0	0	0	0	0	0	0	0	0	0	1	0
AD_winter_study_240725	5	unmapped	0	ERS27176848	SAMEA120476162	BIOFIRE	2025-02-13	2025-02-18	332	0	0	TRUE	1	FALSE	FALSE	TRUE	0	qPCR not performed	0			unmapped	0	0	0	0	0	0	0	0	0	0	0	0	0	0	0	0	0	34505	0	0	0	0	2.14794	100	0	0	0	0	0	0	0	0	0	1	0
AD_winter_study_240725	6	Adenovirus	0	ERS27176849	SAMEA120476163	BIOFIRE	2025-02-13	2025-02-18	333	0	0	TRUE	1	FALSE	FALSE	FALSE	0	qPCR not performed	0			0	0	0	0	0	0	0	0	0	0	0	0	0	0	0	0	0	0	0	0	0	0	0	0	0	0	0	0	0	0	0	0	0	0	1	0
AD_winter_study_240725	6	Bordetella parapertussis	0	ERS27176849	SAMEA120476163	BIOFIRE	2025-02-13	2025-02-18	333	0	0	TRUE	1	FALSE	FALSE	FALSE	0	qPCR not performed	0			0	0	0	0	0	0	0	0	0	0	0	0	0	0	0	0	0	0	0	0	0	0	0	0	0	0	0	0	0	0	0	0	0	0	1	0
AD_winter_study_240725	6	Bordetella pertussis	0	ERS27176849	SAMEA120476163	BIOFIRE	2025-02-13	2025-02-18	333	0	0	TRUE	1	FALSE	FALSE	FALSE	0	qPCR not performed	0			0	0	0	0	0	0	0	0	0	0	0	0	0	0	0	0	0	0	0	0	0	0	0	0	0	0	0	0	0	0	0	0	0	0	1	0
AD_winter_study_240725	6	Chlamydia pneumoniae	0	ERS27176849	SAMEA120476163	BIOFIRE	2025-02-13	2025-02-18	333	0	0	TRUE	1	FALSE	FALSE	FALSE	0	qPCR not performed	0			0	0	0	0	0	0	0	0	0	0	0	0	0	0	0	0	0	0	0	0	0	0	0	0	0	0	0	0	0	0	0	0	0	0	1	0
AD_winter_study_240725	6	Coronavirus 229E	0	ERS27176849	SAMEA120476163	BIOFIRE	2025-02-13	2025-02-18	333	0	0	TRUE	1	FALSE	FALSE	FALSE	0	qPCR not performed	0			0	0	0	0	0	0	0	0	0	0	0	0	0	0	0	0	0	0	0	0	0	0	0	0	0	0	0	0	0	0	0	0	0	0	1	0
AD_winter_study_240725	6	Coronavirus HKU	0	ERS27176849	SAMEA120476163	BIOFIRE	2025-02-13	2025-02-18	333	0	0	TRUE	1	FALSE	FALSE	FALSE	0	qPCR not performed	0			0	0	0	0	0	0	0	0	0	0	0	0	0	0	0	0	0	0	0	0	0	0	0	0	0	0	0	0	0	0	0	0	0	0	1	0
AD_winter_study_240725	6	Coronavirus NL63	0	ERS27176849	SAMEA120476163	BIOFIRE	2025-02-13	2025-02-18	333	0	0	TRUE	1	FALSE	FALSE	FALSE	0	qPCR not performed	0			0	0	0	0	0	0	0	0	0	0	0	0	0	0	0	0	0	0	0	0	0	0	0	0	0	0	0	0	0	0	0	0	0	0	1	0
AD_winter_study_240725	6	Coronavirus OC43	0	ERS27176849	SAMEA120476163	BIOFIRE	2025-02-13	2025-02-18	333	0	0	TRUE	1	FALSE	FALSE	FALSE	0	qPCR not performed	0			0	0	0	0	0	0	0	0	0	0	0	0	0	0	0	0	0	0	0	0	0	0	0	0	0	0	0	0	0	0	0	0	0	0	1	0
AD_winter_study_240725	6	Rhinovirus/enterovirus	1	ERS27176849	SAMEA120476163	BIOFIRE	2025-02-13	2025-02-18	333	0	0	TRUE	1	FALSE	FALSE	FALSE	0	qPCR performed	0	29.6558		0	0	0	0	0	0	0	0	0	0	0	0	0	0	0	0	0	0	0	0	0	0	0	0	0	0	0	0	0	0	0	0	0	0	0	1
AD_winter_study_240725	6	Influenza A	0	ERS27176849	SAMEA120476163	BIOFIRE	2025-02-13	2025-02-18	333	0	0	TRUE	1	FALSE	FALSE	FALSE	0	qPCR not performed	0			0	0	0	0	0	0	0	0	0	0	0	0	0	0	0	0	0	0	0	0	0	0	0	0	0	0	0	0	0	0	0	0	0	0	1	0
AD_winter_study_240725	6	Influenza A/H1	0	ERS27176849	SAMEA120476163	BIOFIRE	2025-02-13	2025-02-18	333	0	0	TRUE	1	FALSE	FALSE	FALSE	0	qPCR not performed	0			0	0	0	0	0	0	0	0	0	0	0	0	0	0	0	0	0	0	0	0	0	0	0	0	0	0	0	0	0	0	0	0	0	0	1	0
AD_winter_study_240725	6	Influenza A/H1-2009	0	ERS27176849	SAMEA120476163	BIOFIRE	2025-02-13	2025-02-18	333	0	0	TRUE	1	FALSE	FALSE	FALSE	0	qPCR not performed	0			0	0	0	0	0	0	0	0	0	0	0	0	0	0	0	0	0	0	0	0	0	0	0	0	0	0	0	0	0	0	0	0	0	0	1	0
AD_winter_study_240725	6	Influenza A/H3	0	ERS27176849	SAMEA120476163	BIOFIRE	2025-02-13	2025-02-18	333	0	0	TRUE	1	FALSE	FALSE	FALSE	0	qPCR not performed	0			0	0	0	0	0	0	0	0	0	0	0	0	0	0	0	0	0	0	0	0	0	0	0	0	0	0	0	0	0	0	0	0	0	0	1	0
AD_winter_study_240725	6	Influenza B	0	ERS27176849	SAMEA120476163	BIOFIRE	2025-02-13	2025-02-18	333	0	0	TRUE	1	FALSE	FALSE	FALSE	0	qPCR not performed	0			0	0	0	0	0	0	0	0	0	0	0	0	0	0	0	0	0	0	0	0	0	0	0	0	0	0	0	0	0	0	0	0	0	0	1	0
AD_winter_study_240725	6	MERS	0	ERS27176849	SAMEA120476163	BIOFIRE	2025-02-13	2025-02-18	333	0	0	TRUE	1	FALSE	FALSE	FALSE	0	qPCR not performed	0			0	0	0	0	0	0	0	0	0	0	0	0	0	0	0	0	0	0	0	0	0	0	0	0	0	0	0	0	0	0	0	0	0	0	1	0
AD_winter_study_240725	6	Metapneumovirus	0	ERS27176849	SAMEA120476163	BIOFIRE	2025-02-13	2025-02-18	333	0	0	TRUE	1	FALSE	FALSE	FALSE	0	qPCR not performed	0			0	0	0	0	0	0	0	0	0	0	0	0	0	0	0	0	0	0	0	0	0	0	0	0	0	0	0	0	0	0	0	0	0	0	1	0
AD_winter_study_240725	6	Mycoplasma pneumoniae	0	ERS27176849	SAMEA120476163	BIOFIRE	2025-02-13	2025-02-18	333	0	0	TRUE	1	FALSE	FALSE	FALSE	0	qPCR not performed	0			0	0	0	0	0	0	0	0	0	0	0	0	0	0	0	0	0	0	0	0	0	0	0	0	0	0	0	0	0	0	0	0	0	0	1	0
AD_winter_study_240725	6	Parainfluenza 1	0	ERS27176849	SAMEA120476163	BIOFIRE	2025-02-13	2025-02-18	333	0	0	TRUE	1	FALSE	FALSE	FALSE	0	qPCR not performed	0			0	0	0	0	0	0	0	0	0	0	0	0	0	0	0	0	0	0	0	0	0	0	0	0	0	0	0	0	0	0	0	0	0	0	1	0
AD_winter_study_240725	6	Parainfluenza 2	0	ERS27176849	SAMEA120476163	BIOFIRE	2025-02-13	2025-02-18	333	0	0	TRUE	1	FALSE	FALSE	FALSE	0	qPCR not performed	0			0	0	0	0	0	0	0	0	0	0	0	0	0	0	0	0	0	0	0	0	0	0	0	0	0	0	0	0	0	0	0	0	0	0	1	0
AD_winter_study_240725	6	Parainfluenza 3	0	ERS27176849	SAMEA120476163	BIOFIRE	2025-02-13	2025-02-18	333	0	0	TRUE	1	FALSE	FALSE	FALSE	0	qPCR not performed	0			0	0	0	0	0	0	0	0	0	0	0	0	0	0	0	0	0	0	0	0	0	0	0	0	0	0	0	0	0	0	0	0	0	0	1	0
AD_winter_study_240725	6	Parainfluenza 4	0	ERS27176849	SAMEA120476163	BIOFIRE	2025-02-13	2025-02-18	333	0	0	TRUE	1	FALSE	FALSE	FALSE	0	qPCR not performed	0			0	0	0	0	0	0	0	0	0	0	0	0	0	0	0	0	0	0	0	0	0	0	0	0	0	0	0	0	0	0	0	0	0	0	1	0
AD_winter_study_240725	6	RSV	0	ERS27176849	SAMEA120476163	BIOFIRE	2025-02-13	2025-02-18	333	0	0	TRUE	1	FALSE	FALSE	FALSE	0	qPCR not performed	0			0	0	0	0	0	0	0	0	0	0	0	0	0	0	0	0	0	0	0	0	0	0	0	0	0	0	0	0	0	0	0	0	0	0	1	0
AD_winter_study_240725	6	SARS-CoV-2	0	ERS27176849	SAMEA120476163	BIOFIRE	2025-02-13	2025-02-18	333	0	0	TRUE	1	FALSE	FALSE	FALSE	0	qPCR not performed	0			0	0	0	0	0	0	0	0	0	0	0	0	0	0	0	0	0	0	0	0	0	0	0	0	0	0	0	0	0	0	0	0	0	0	1	0
AD_winter_study_240725	6	unmapped	0	ERS27176849	SAMEA120476163	BIOFIRE	2025-02-13	2025-02-18	333	0	0	TRUE	1	FALSE	FALSE	TRUE	0	qPCR not performed	0			unmapped	0	0	0	0	0	0	0	0	0	0	0	0	0	0	0	0	0	35026	0	0	0	0	2.18037	100	0	0	0	0	0	0	0	0	0	1	0
AD_winter_study_240725	7	Adenovirus	0	ERS27176850	SAMEA120476164	BIOFIRE	2025-02-13	2025-02-18	334	0	0	TRUE	0	FALSE	FALSE	FALSE	0	qPCR not performed	0			0	0	0	0	0	0	0	0	0	0	0	0	0	0	0	0	0	0	0	0	0	0	0	0	0	0	0	0	0	0	0	0	0	0	0	0
AD_winter_study_240725	7	Bordetella parapertussis	0	ERS27176850	SAMEA120476164	BIOFIRE	2025-02-13	2025-02-18	334	0	0	TRUE	0	FALSE	FALSE	FALSE	0	qPCR not performed	0			0	0	0	0	0	0	0	0	0	0	0	0	0	0	0	0	0	0	0	0	0	0	0	0	0	0	0	0	0	0	0	0	0	0	0	0
AD_winter_study_240725	7	Bordetella pertussis	0	ERS27176850	SAMEA120476164	BIOFIRE	2025-02-13	2025-02-18	334	0	0	TRUE	0	FALSE	FALSE	FALSE	0	qPCR not performed	0			0	0	0	0	0	0	0	0	0	0	0	0	0	0	0	0	0	0	0	0	0	0	0	0	0	0	0	0	0	0	0	0	0	0	0	0
AD_winter_study_240725	7	Coronavirus HKU	1	ERS27176850	SAMEA120476164	BIOFIRE	2025-02-13	2025-02-18	334	0	0	TRUE	0	TRUE	TRUE	FALSE	0	qPCR performed	0	36.37		Human_coronavirus_HKU1	29926	1	1	1	0.00698389	0.00698389	0.00698389	209	0.698389	209	0	0	0	0.698389	0	0	0	1	20922	1627343	6.14499e-05	0.00477966	0.0593824	100	331	211	331	211	1	0	0	0	0	0	0
AD_winter_study_240725	7	Chlamydia pneumoniae	0	ERS27176850	SAMEA120476164	BIOFIRE	2025-02-13	2025-02-18	334	0	0	TRUE	0	FALSE	FALSE	FALSE	0	qPCR not performed	0			0	0	0	0	0	0	0	0	0	0	0	0	0	0	0	0	0	0	0	0	0	0	0	0	0	0	0	0	0	0	0	0	0	0	0	0
AD_winter_study_240725	7	Coronavirus 229E	0	ERS27176850	SAMEA120476164	BIOFIRE	2025-02-13	2025-02-18	334	0	0	TRUE	0	FALSE	FALSE	FALSE	0	qPCR not performed	0			0	0	0	0	0	0	0	0	0	0	0	0	0	0	0	0	0	0	0	0	0	0	0	0	0	0	0	0	0	0	0	0	0	0	0	0
AD_winter_study_240725	7	Coronavirus NL63	0	ERS27176850	SAMEA120476164	BIOFIRE	2025-02-13	2025-02-18	334	0	0	TRUE	0	FALSE	FALSE	FALSE	0	qPCR not performed	0			0	0	0	0	0	0	0	0	0	0	0	0	0	0	0	0	0	0	0	0	0	0	0	0	0	0	0	0	0	0	0	0	0	0	0	0
AD_winter_study_240725	7	Coronavirus OC43	0	ERS27176850	SAMEA120476164	BIOFIRE	2025-02-13	2025-02-18	334	0	0	TRUE	0	FALSE	FALSE	FALSE	0	qPCR not performed	0			0	0	0	0	0	0	0	0	0	0	0	0	0	0	0	0	0	0	0	0	0	0	0	0	0	0	0	0	0	0	0	0	0	0	0	0
AD_winter_study_240725	7	Influenza A	0	ERS27176850	SAMEA120476164	BIOFIRE	2025-02-13	2025-02-18	334	0	0	TRUE	0	FALSE	FALSE	FALSE	0	qPCR not performed	0			0	0	0	0	0	0	0	0	0	0	0	0	0	0	0	0	0	0	0	0	0	0	0	0	0	0	0	0	0	0	0	0	0	0	0	0
AD_winter_study_240725	7	Influenza A/H1	0	ERS27176850	SAMEA120476164	BIOFIRE	2025-02-13	2025-02-18	334	0	0	TRUE	0	FALSE	FALSE	FALSE	0	qPCR not performed	0			0	0	0	0	0	0	0	0	0	0	0	0	0	0	0	0	0	0	0	0	0	0	0	0	0	0	0	0	0	0	0	0	0	0	0	0
AD_winter_study_240725	7	Influenza A/H1-2009	0	ERS27176850	SAMEA120476164	BIOFIRE	2025-02-13	2025-02-18	334	0	0	TRUE	0	FALSE	FALSE	FALSE	0	qPCR not performed	0			0	0	0	0	0	0	0	0	0	0	0	0	0	0	0	0	0	0	0	0	0	0	0	0	0	0	0	0	0	0	0	0	0	0	0	0
AD_winter_study_240725	7	Influenza A/H3	0	ERS27176850	SAMEA120476164	BIOFIRE	2025-02-13	2025-02-18	334	0	0	TRUE	0	FALSE	FALSE	FALSE	0	qPCR not performed	0			0	0	0	0	0	0	0	0	0	0	0	0	0	0	0	0	0	0	0	0	0	0	0	0	0	0	0	0	0	0	0	0	0	0	0	0
AD_winter_study_240725	7	Influenza B	0	ERS27176850	SAMEA120476164	BIOFIRE	2025-02-13	2025-02-18	334	0	0	TRUE	0	FALSE	FALSE	FALSE	0	qPCR not performed	0			0	0	0	0	0	0	0	0	0	0	0	0	0	0	0	0	0	0	0	0	0	0	0	0	0	0	0	0	0	0	0	0	0	0	0	0
AD_winter_study_240725	7	MERS	0	ERS27176850	SAMEA120476164	BIOFIRE	2025-02-13	2025-02-18	334	0	0	TRUE	0	FALSE	FALSE	FALSE	0	qPCR not performed	0			0	0	0	0	0	0	0	0	0	0	0	0	0	0	0	0	0	0	0	0	0	0	0	0	0	0	0	0	0	0	0	0	0	0	0	0
AD_winter_study_240725	7	Metapneumovirus	0	ERS27176850	SAMEA120476164	BIOFIRE	2025-02-13	2025-02-18	334	0	0	TRUE	0	FALSE	FALSE	FALSE	0	qPCR not performed	0			0	0	0	0	0	0	0	0	0	0	0	0	0	0	0	0	0	0	0	0	0	0	0	0	0	0	0	0	0	0	0	0	0	0	0	0
AD_winter_study_240725	7	Mycoplasma pneumoniae	0	ERS27176850	SAMEA120476164	BIOFIRE	2025-02-13	2025-02-18	334	0	0	TRUE	0	FALSE	FALSE	FALSE	0	qPCR not performed	0			0	0	0	0	0	0	0	0	0	0	0	0	0	0	0	0	0	0	0	0	0	0	0	0	0	0	0	0	0	0	0	0	0	0	0	0
AD_winter_study_240725	7	Parainfluenza 1	0	ERS27176850	SAMEA120476164	BIOFIRE	2025-02-13	2025-02-18	334	0	0	TRUE	0	FALSE	FALSE	FALSE	0	qPCR not performed	0			0	0	0	0	0	0	0	0	0	0	0	0	0	0	0	0	0	0	0	0	0	0	0	0	0	0	0	0	0	0	0	0	0	0	0	0
AD_winter_study_240725	7	Parainfluenza 2	0	ERS27176850	SAMEA120476164	BIOFIRE	2025-02-13	2025-02-18	334	0	0	TRUE	0	FALSE	FALSE	FALSE	0	qPCR not performed	0			0	0	0	0	0	0	0	0	0	0	0	0	0	0	0	0	0	0	0	0	0	0	0	0	0	0	0	0	0	0	0	0	0	0	0	0
AD_winter_study_240725	7	Parainfluenza 3	0	ERS27176850	SAMEA120476164	BIOFIRE	2025-02-13	2025-02-18	334	0	0	TRUE	0	FALSE	FALSE	FALSE	0	qPCR not performed	0			0	0	0	0	0	0	0	0	0	0	0	0	0	0	0	0	0	0	0	0	0	0	0	0	0	0	0	0	0	0	0	0	0	0	0	0
AD_winter_study_240725	7	Parainfluenza 4	0	ERS27176850	SAMEA120476164	BIOFIRE	2025-02-13	2025-02-18	334	0	0	TRUE	0	FALSE	FALSE	FALSE	0	qPCR not performed	0			0	0	0	0	0	0	0	0	0	0	0	0	0	0	0	0	0	0	0	0	0	0	0	0	0	0	0	0	0	0	0	0	0	0	0	0
AD_winter_study_240725	7	RSV	0	ERS27176850	SAMEA120476164	BIOFIRE	2025-02-13	2025-02-18	334	0	0	TRUE	0	FALSE	FALSE	FALSE	0	qPCR not performed	0			0	0	0	0	0	0	0	0	0	0	0	0	0	0	0	0	0	0	0	0	0	0	0	0	0	0	0	0	0	0	0	0	0	0	0	0
AD_winter_study_240725	7	Rhinovirus/enterovirus	0	ERS27176850	SAMEA120476164	BIOFIRE	2025-02-13	2025-02-18	334	0	0	TRUE	0	FALSE	FALSE	FALSE	0	qPCR not performed	0			0	0	0	0	0	0	0	0	0	0	0	0	0	0	0	0	0	0	0	0	0	0	0	0	0	0	0	0	0	0	0	0	0	0	0	0
AD_winter_study_240725	7	SARS-CoV-2	0	ERS27176850	SAMEA120476164	BIOFIRE	2025-02-13	2025-02-18	334	0	0	TRUE	0	FALSE	FALSE	FALSE	0	qPCR not performed	0			0	0	0	0	0	0	0	0	0	0	0	0	0	0	0	0	0	0	0	0	0	0	0	0	0	0	0	0	0	0	0	0	0	0	0	0
AD_winter_study_240725	7	unmapped	0	ERS27176850	SAMEA120476164	BIOFIRE	2025-02-13	2025-02-18	334	0	0	TRUE	0	FALSE	FALSE	TRUE	0	qPCR not performed	0			unmapped	0	0	0	0	0	0	0	0	0	0	0	0	0	0	0	0	0	95843	0	0	0	0	5.96624	100	0	0	0	0	0	0	0	0	0	0	0
AD_winter_study_240725	8	Adenovirus	0	ERS27176851	SAMEA120476165	BIOFIRE	2025-02-12	2025-02-18	335	0	0	TRUE	1	FALSE	FALSE	FALSE	0	qPCR not performed	0			0	0	0	0	0	0	0	0	0	0	0	0	0	0	0	0	0	0	0	0	0	0	0	0	0	0	0	0	0	0	0	0	0	0	1	0
AD_winter_study_240725	8	Bordetella parapertussis	0	ERS27176851	SAMEA120476165	BIOFIRE	2025-02-12	2025-02-18	335	0	0	TRUE	1	FALSE	FALSE	FALSE	0	qPCR not performed	0			0	0	0	0	0	0	0	0	0	0	0	0	0	0	0	0	0	0	0	0	0	0	0	0	0	0	0	0	0	0	0	0	0	0	1	0
AD_winter_study_240725	8	Bordetella pertussis	0	ERS27176851	SAMEA120476165	BIOFIRE	2025-02-12	2025-02-18	335	0	0	TRUE	1	FALSE	FALSE	FALSE	0	qPCR not performed	0			0	0	0	0	0	0	0	0	0	0	0	0	0	0	0	0	0	0	0	0	0	0	0	0	0	0	0	0	0	0	0	0	0	0	1	0
AD_winter_study_240725	8	Chlamydia pneumoniae	0	ERS27176851	SAMEA120476165	BIOFIRE	2025-02-12	2025-02-18	335	0	0	TRUE	1	FALSE	FALSE	FALSE	0	qPCR not performed	0			0	0	0	0	0	0	0	0	0	0	0	0	0	0	0	0	0	0	0	0	0	0	0	0	0	0	0	0	0	0	0	0	0	0	1	0
AD_winter_study_240725	8	Coronavirus 229E	0	ERS27176851	SAMEA120476165	BIOFIRE	2025-02-12	2025-02-18	335	0	0	TRUE	1	FALSE	FALSE	FALSE	0	qPCR not performed	0			0	0	0	0	0	0	0	0	0	0	0	0	0	0	0	0	0	0	0	0	0	0	0	0	0	0	0	0	0	0	0	0	0	0	1	0
AD_winter_study_240725	8	Coronavirus HKU	0	ERS27176851	SAMEA120476165	BIOFIRE	2025-02-12	2025-02-18	335	0	0	TRUE	1	FALSE	FALSE	FALSE	0	qPCR not performed	0			0	0	0	0	0	0	0	0	0	0	0	0	0	0	0	0	0	0	0	0	0	0	0	0	0	0	0	0	0	0	0	0	0	0	1	0
AD_winter_study_240725	8	Coronavirus NL63	0	ERS27176851	SAMEA120476165	BIOFIRE	2025-02-12	2025-02-18	335	0	0	TRUE	1	FALSE	FALSE	FALSE	0	qPCR not performed	0			0	0	0	0	0	0	0	0	0	0	0	0	0	0	0	0	0	0	0	0	0	0	0	0	0	0	0	0	0	0	0	0	0	0	1	0
AD_winter_study_240725	8	Coronavirus OC43	0	ERS27176851	SAMEA120476165	BIOFIRE	2025-02-12	2025-02-18	335	0	0	TRUE	1	FALSE	FALSE	FALSE	0	qPCR not performed	0			0	0	0	0	0	0	0	0	0	0	0	0	0	0	0	0	0	0	0	0	0	0	0	0	0	0	0	0	0	0	0	0	0	0	1	0
AD_winter_study_240725	8	Rhinovirus/enterovirus	1	ERS27176851	SAMEA120476165	BIOFIRE	2025-02-12	2025-02-18	335	0	0	TRUE	1	FALSE	FALSE	FALSE	0	qPCR performed	0	33.4086		0	0	0	0	0	0	0	0	0	0	0	0	0	0	0	0	0	0	0	0	0	0	0	0	0	0	0	0	0	0	0	0	0	0	0	1
AD_winter_study_240725	8	Influenza A	0	ERS27176851	SAMEA120476165	BIOFIRE	2025-02-12	2025-02-18	335	0	0	TRUE	1	FALSE	FALSE	FALSE	0	qPCR not performed	0			0	0	0	0	0	0	0	0	0	0	0	0	0	0	0	0	0	0	0	0	0	0	0	0	0	0	0	0	0	0	0	0	0	0	1	0
AD_winter_study_240725	8	Influenza A/H1	0	ERS27176851	SAMEA120476165	BIOFIRE	2025-02-12	2025-02-18	335	0	0	TRUE	1	FALSE	FALSE	FALSE	0	qPCR not performed	0			0	0	0	0	0	0	0	0	0	0	0	0	0	0	0	0	0	0	0	0	0	0	0	0	0	0	0	0	0	0	0	0	0	0	1	0
AD_winter_study_240725	8	Influenza A/H1-2009	0	ERS27176851	SAMEA120476165	BIOFIRE	2025-02-12	2025-02-18	335	0	0	TRUE	1	FALSE	FALSE	FALSE	0	qPCR not performed	0			0	0	0	0	0	0	0	0	0	0	0	0	0	0	0	0	0	0	0	0	0	0	0	0	0	0	0	0	0	0	0	0	0	0	1	0
AD_winter_study_240725	8	Influenza A/H3	0	ERS27176851	SAMEA120476165	BIOFIRE	2025-02-12	2025-02-18	335	0	0	TRUE	1	FALSE	FALSE	FALSE	0	qPCR not performed	0			0	0	0	0	0	0	0	0	0	0	0	0	0	0	0	0	0	0	0	0	0	0	0	0	0	0	0	0	0	0	0	0	0	0	1	0
AD_winter_study_240725	8	Influenza B	0	ERS27176851	SAMEA120476165	BIOFIRE	2025-02-12	2025-02-18	335	0	0	TRUE	1	FALSE	FALSE	FALSE	0	qPCR not performed	0			0	0	0	0	0	0	0	0	0	0	0	0	0	0	0	0	0	0	0	0	0	0	0	0	0	0	0	0	0	0	0	0	0	0	1	0
AD_winter_study_240725	8	MERS	0	ERS27176851	SAMEA120476165	BIOFIRE	2025-02-12	2025-02-18	335	0	0	TRUE	1	FALSE	FALSE	FALSE	0	qPCR not performed	0			0	0	0	0	0	0	0	0	0	0	0	0	0	0	0	0	0	0	0	0	0	0	0	0	0	0	0	0	0	0	0	0	0	0	1	0
AD_winter_study_240725	8	Metapneumovirus	1	ERS27176851	SAMEA120476165	BIOFIRE	2025-02-12	2025-02-18	335	0	0	TRUE	1	FALSE	FALSE	FALSE	0	qPCR performed	1			0	0	0	0	0	0	0	0	0	0	0	0	0	0	0	0	0	0	0	0	0	0	0	0	0	0	0	0	0	0	0	0	0	0	0	1
AD_winter_study_240725	8	Mycoplasma pneumoniae	0	ERS27176851	SAMEA120476165	BIOFIRE	2025-02-12	2025-02-18	335	0	0	TRUE	1	FALSE	FALSE	FALSE	0	qPCR not performed	0			0	0	0	0	0	0	0	0	0	0	0	0	0	0	0	0	0	0	0	0	0	0	0	0	0	0	0	0	0	0	0	0	0	0	1	0
AD_winter_study_240725	8	Parainfluenza 1	0	ERS27176851	SAMEA120476165	BIOFIRE	2025-02-12	2025-02-18	335	0	0	TRUE	1	FALSE	FALSE	FALSE	0	qPCR not performed	0			0	0	0	0	0	0	0	0	0	0	0	0	0	0	0	0	0	0	0	0	0	0	0	0	0	0	0	0	0	0	0	0	0	0	1	0
AD_winter_study_240725	8	Parainfluenza 2	0	ERS27176851	SAMEA120476165	BIOFIRE	2025-02-12	2025-02-18	335	0	0	TRUE	1	FALSE	FALSE	FALSE	0	qPCR not performed	0			0	0	0	0	0	0	0	0	0	0	0	0	0	0	0	0	0	0	0	0	0	0	0	0	0	0	0	0	0	0	0	0	0	0	1	0
AD_winter_study_240725	8	Parainfluenza 3	0	ERS27176851	SAMEA120476165	BIOFIRE	2025-02-12	2025-02-18	335	0	0	TRUE	1	FALSE	FALSE	FALSE	0	qPCR not performed	0			0	0	0	0	0	0	0	0	0	0	0	0	0	0	0	0	0	0	0	0	0	0	0	0	0	0	0	0	0	0	0	0	0	0	1	0
AD_winter_study_240725	8	Parainfluenza 4	0	ERS27176851	SAMEA120476165	BIOFIRE	2025-02-12	2025-02-18	335	0	0	TRUE	1	FALSE	FALSE	FALSE	0	qPCR not performed	0			0	0	0	0	0	0	0	0	0	0	0	0	0	0	0	0	0	0	0	0	0	0	0	0	0	0	0	0	0	0	0	0	0	0	1	0
AD_winter_study_240725	8	RSV	0	ERS27176851	SAMEA120476165	BIOFIRE	2025-02-12	2025-02-18	335	0	0	TRUE	1	FALSE	FALSE	FALSE	0	qPCR not performed	0			0	0	0	0	0	0	0	0	0	0	0	0	0	0	0	0	0	0	0	0	0	0	0	0	0	0	0	0	0	0	0	0	0	0	1	0
AD_winter_study_240725	8	SARS-CoV-2	0	ERS27176851	SAMEA120476165	BIOFIRE	2025-02-12	2025-02-18	335	0	0	TRUE	1	FALSE	FALSE	FALSE	0	qPCR not performed	0			0	0	0	0	0	0	0	0	0	0	0	0	0	0	0	0	0	0	0	0	0	0	0	0	0	0	0	0	0	0	0	0	0	0	1	0
AD_winter_study_240725	8	unmapped	0	ERS27176851	SAMEA120476165	BIOFIRE	2025-02-12	2025-02-18	335	0	0	TRUE	1	FALSE	FALSE	TRUE	0	qPCR not performed	0			unmapped	0	0	0	0	0	0	0	0	0	0	0	0	0	0	0	0	0	24448	0	0	0	0	1.52189	100	0	0	0	0	0	0	0	0	0	1	0
AD_winter_study_240725	9	Adenovirus	0	ERS27176852	SAMEA120476166	BIOFIRE	2025-02-17	2025-02-18	336 - NC44	0	0	TRUE	1	FALSE	FALSE	FALSE	0	qPCR not performed	0			0	0	0	0	0	0	0	0	0	0	0	0	0	0	0	0	0	0	0	0	0	0	0	0	0	0	0	0	0	0	0	0	0	0	1	0
AD_winter_study_240725	9	Bordetella parapertussis	0	ERS27176852	SAMEA120476166	BIOFIRE	2025-02-17	2025-02-18	336 - NC44	0	0	TRUE	1	FALSE	FALSE	FALSE	0	qPCR not performed	0			0	0	0	0	0	0	0	0	0	0	0	0	0	0	0	0	0	0	0	0	0	0	0	0	0	0	0	0	0	0	0	0	0	0	1	0
AD_winter_study_240725	9	Bordetella pertussis	0	ERS27176852	SAMEA120476166	BIOFIRE	2025-02-17	2025-02-18	336 - NC44	0	0	TRUE	1	FALSE	FALSE	FALSE	0	qPCR not performed	0			0	0	0	0	0	0	0	0	0	0	0	0	0	0	0	0	0	0	0	0	0	0	0	0	0	0	0	0	0	0	0	0	0	0	1	0
AD_winter_study_240725	9	Chlamydia pneumoniae	0	ERS27176852	SAMEA120476166	BIOFIRE	2025-02-17	2025-02-18	336 - NC44	0	0	TRUE	1	FALSE	FALSE	FALSE	0	qPCR not performed	0			0	0	0	0	0	0	0	0	0	0	0	0	0	0	0	0	0	0	0	0	0	0	0	0	0	0	0	0	0	0	0	0	0	0	1	0
AD_winter_study_240725	9	Coronavirus 229E	0	ERS27176852	SAMEA120476166	BIOFIRE	2025-02-17	2025-02-18	336 - NC44	0	0	TRUE	1	FALSE	FALSE	FALSE	0	qPCR not performed	0			0	0	0	0	0	0	0	0	0	0	0	0	0	0	0	0	0	0	0	0	0	0	0	0	0	0	0	0	0	0	0	0	0	0	1	0
AD_winter_study_240725	9	Coronavirus HKU	0	ERS27176852	SAMEA120476166	BIOFIRE	2025-02-17	2025-02-18	336 - NC44	0	0	TRUE	1	FALSE	FALSE	FALSE	0	qPCR not performed	0			0	0	0	0	0	0	0	0	0	0	0	0	0	0	0	0	0	0	0	0	0	0	0	0	0	0	0	0	0	0	0	0	0	0	1	0
AD_winter_study_240725	9	Coronavirus NL63	0	ERS27176852	SAMEA120476166	BIOFIRE	2025-02-17	2025-02-18	336 - NC44	0	0	TRUE	1	FALSE	FALSE	FALSE	0	qPCR not performed	0			0	0	0	0	0	0	0	0	0	0	0	0	0	0	0	0	0	0	0	0	0	0	0	0	0	0	0	0	0	0	0	0	0	0	1	0
AD_winter_study_240725	9	Coronavirus OC43	0	ERS27176852	SAMEA120476166	BIOFIRE	2025-02-17	2025-02-18	336 - NC44	0	0	TRUE	1	FALSE	FALSE	FALSE	0	qPCR not performed	0			0	0	0	0	0	0	0	0	0	0	0	0	0	0	0	0	0	0	0	0	0	0	0	0	0	0	0	0	0	0	0	0	0	0	1	0
AD_winter_study_240725	9	Influenza A	0	ERS27176852	SAMEA120476166	BIOFIRE	2025-02-17	2025-02-18	336 - NC44	0	0	TRUE	1	FALSE	FALSE	FALSE	0	qPCR not performed	0			0	0	0	0	0	0	0	0	0	0	0	0	0	0	0	0	0	0	0	0	0	0	0	0	0	0	0	0	0	0	0	0	0	0	1	0
AD_winter_study_240725	9	Influenza A/H1	0	ERS27176852	SAMEA120476166	BIOFIRE	2025-02-17	2025-02-18	336 - NC44	0	0	TRUE	1	FALSE	FALSE	FALSE	0	qPCR not performed	0			0	0	0	0	0	0	0	0	0	0	0	0	0	0	0	0	0	0	0	0	0	0	0	0	0	0	0	0	0	0	0	0	0	0	1	0
AD_winter_study_240725	9	Influenza A/H1-2009	0	ERS27176852	SAMEA120476166	BIOFIRE	2025-02-17	2025-02-18	336 - NC44	0	0	TRUE	1	FALSE	FALSE	FALSE	0	qPCR not performed	0			0	0	0	0	0	0	0	0	0	0	0	0	0	0	0	0	0	0	0	0	0	0	0	0	0	0	0	0	0	0	0	0	0	0	1	0
AD_winter_study_240725	9	Influenza A/H3	0	ERS27176852	SAMEA120476166	BIOFIRE	2025-02-17	2025-02-18	336 - NC44	0	0	TRUE	1	FALSE	FALSE	FALSE	0	qPCR not performed	0			0	0	0	0	0	0	0	0	0	0	0	0	0	0	0	0	0	0	0	0	0	0	0	0	0	0	0	0	0	0	0	0	0	0	1	0
AD_winter_study_240725	9	Influenza B	0	ERS27176852	SAMEA120476166	BIOFIRE	2025-02-17	2025-02-18	336 - NC44	0	0	TRUE	1	FALSE	FALSE	FALSE	0	qPCR not performed	0			0	0	0	0	0	0	0	0	0	0	0	0	0	0	0	0	0	0	0	0	0	0	0	0	0	0	0	0	0	0	0	0	0	0	1	0
AD_winter_study_240725	9	MERS	0	ERS27176852	SAMEA120476166	BIOFIRE	2025-02-17	2025-02-18	336 - NC44	0	0	TRUE	1	FALSE	FALSE	FALSE	0	qPCR not performed	0			0	0	0	0	0	0	0	0	0	0	0	0	0	0	0	0	0	0	0	0	0	0	0	0	0	0	0	0	0	0	0	0	0	0	1	0
AD_winter_study_240725	9	Metapneumovirus	0	ERS27176852	SAMEA120476166	BIOFIRE	2025-02-17	2025-02-18	336 - NC44	0	0	TRUE	1	FALSE	FALSE	FALSE	0	qPCR not performed	0			0	0	0	0	0	0	0	0	0	0	0	0	0	0	0	0	0	0	0	0	0	0	0	0	0	0	0	0	0	0	0	0	0	0	1	0
AD_winter_study_240725	9	Mycoplasma pneumoniae	0	ERS27176852	SAMEA120476166	BIOFIRE	2025-02-17	2025-02-18	336 - NC44	0	0	TRUE	1	FALSE	FALSE	FALSE	0	qPCR not performed	0			0	0	0	0	0	0	0	0	0	0	0	0	0	0	0	0	0	0	0	0	0	0	0	0	0	0	0	0	0	0	0	0	0	0	1	0
AD_winter_study_240725	9	Parainfluenza 1	0	ERS27176852	SAMEA120476166	BIOFIRE	2025-02-17	2025-02-18	336 - NC44	0	0	TRUE	1	FALSE	FALSE	FALSE	0	qPCR not performed	0			0	0	0	0	0	0	0	0	0	0	0	0	0	0	0	0	0	0	0	0	0	0	0	0	0	0	0	0	0	0	0	0	0	0	1	0
AD_winter_study_240725	9	Parainfluenza 2	0	ERS27176852	SAMEA120476166	BIOFIRE	2025-02-17	2025-02-18	336 - NC44	0	0	TRUE	1	FALSE	FALSE	FALSE	0	qPCR not performed	0			0	0	0	0	0	0	0	0	0	0	0	0	0	0	0	0	0	0	0	0	0	0	0	0	0	0	0	0	0	0	0	0	0	0	1	0
AD_winter_study_240725	9	Parainfluenza 3	0	ERS27176852	SAMEA120476166	BIOFIRE	2025-02-17	2025-02-18	336 - NC44	0	0	TRUE	1	FALSE	FALSE	FALSE	0	qPCR not performed	0			0	0	0	0	0	0	0	0	0	0	0	0	0	0	0	0	0	0	0	0	0	0	0	0	0	0	0	0	0	0	0	0	0	0	1	0
AD_winter_study_240725	9	Parainfluenza 4	0	ERS27176852	SAMEA120476166	BIOFIRE	2025-02-17	2025-02-18	336 - NC44	0	0	TRUE	1	FALSE	FALSE	FALSE	0	qPCR not performed	0			0	0	0	0	0	0	0	0	0	0	0	0	0	0	0	0	0	0	0	0	0	0	0	0	0	0	0	0	0	0	0	0	0	0	1	0
AD_winter_study_240725	9	RSV	0	ERS27176852	SAMEA120476166	BIOFIRE	2025-02-17	2025-02-18	336 - NC44	0	0	TRUE	1	FALSE	FALSE	FALSE	0	qPCR not performed	0			0	0	0	0	0	0	0	0	0	0	0	0	0	0	0	0	0	0	0	0	0	0	0	0	0	0	0	0	0	0	0	0	0	0	1	0
AD_winter_study_240725	9	Rhinovirus/enterovirus	0	ERS27176852	SAMEA120476166	BIOFIRE	2025-02-17	2025-02-18	336 - NC44	0	0	TRUE	1	FALSE	FALSE	FALSE	0	qPCR not performed	0			0	0	0	0	0	0	0	0	0	0	0	0	0	0	0	0	0	0	0	0	0	0	0	0	0	0	0	0	0	0	0	0	0	0	1	0
AD_winter_study_240725	9	SARS-CoV-2	0	ERS27176852	SAMEA120476166	BIOFIRE	2025-02-17	2025-02-18	336 - NC44	0	0	TRUE	1	FALSE	FALSE	FALSE	0	qPCR not performed	0			0	0	0	0	0	0	0	0	0	0	0	0	0	0	0	0	0	0	0	0	0	0	0	0	0	0	0	0	0	0	0	0	0	0	1	0
AD_winter_study_240725	9	unmapped	0	ERS27176852	SAMEA120476166	BIOFIRE	2025-02-17	2025-02-18	336 - NC44	0	0	TRUE	1	FALSE	FALSE	TRUE	0	qPCR not performed	0			unmapped	0	0	0	0	0	0	0	0	0	0	0	0	0	0	0	0	0	74137	0	0	0	0	4.61504	100	0	0	0	0	0	0	0	0	0	1	0
AD_winter_study_240725	10	Adenovirus	0	ERS27176853	SAMEA120476167	BIOFIRE	2025-02-11	2025-02-18	337	0	0	FALSE	1	FALSE	FALSE	FALSE	0	qPCR not performed	0			0	0	0	0	0	0	0	0	0	0	0	0	0	0	0	0	0	0	0	0	0	0	0	0	0	0	0	0	0	0	0	0	0	0	0	0
AD_winter_study_240725	10	Bordetella parapertussis	0	ERS27176853	SAMEA120476167	BIOFIRE	2025-02-11	2025-02-18	337	0	0	FALSE	1	FALSE	FALSE	FALSE	0	qPCR not performed	0			0	0	0	0	0	0	0	0	0	0	0	0	0	0	0	0	0	0	0	0	0	0	0	0	0	0	0	0	0	0	0	0	0	0	0	0
AD_winter_study_240725	10	Bordetella pertussis	0	ERS27176853	SAMEA120476167	BIOFIRE	2025-02-11	2025-02-18	337	0	0	FALSE	1	FALSE	FALSE	FALSE	0	qPCR not performed	0			0	0	0	0	0	0	0	0	0	0	0	0	0	0	0	0	0	0	0	0	0	0	0	0	0	0	0	0	0	0	0	0	0	0	0	0
AD_winter_study_240725	10	Chlamydia pneumoniae	0	ERS27176853	SAMEA120476167	BIOFIRE	2025-02-11	2025-02-18	337	0	0	FALSE	1	FALSE	FALSE	FALSE	0	qPCR not performed	0			0	0	0	0	0	0	0	0	0	0	0	0	0	0	0	0	0	0	0	0	0	0	0	0	0	0	0	0	0	0	0	0	0	0	0	0
AD_winter_study_240725	10	Coronavirus 229E	0	ERS27176853	SAMEA120476167	BIOFIRE	2025-02-11	2025-02-18	337	0	0	FALSE	1	FALSE	FALSE	FALSE	0	qPCR not performed	0			0	0	0	0	0	0	0	0	0	0	0	0	0	0	0	0	0	0	0	0	0	0	0	0	0	0	0	0	0	0	0	0	0	0	0	0
AD_winter_study_240725	10	Coronavirus HKU	0	ERS27176853	SAMEA120476167	BIOFIRE	2025-02-11	2025-02-18	337	0	0	FALSE	1	FALSE	FALSE	FALSE	0	qPCR not performed	0			0	0	0	0	0	0	0	0	0	0	0	0	0	0	0	0	0	0	0	0	0	0	0	0	0	0	0	0	0	0	0	0	0	0	0	0
AD_winter_study_240725	10	Coronavirus NL63	0	ERS27176853	SAMEA120476167	BIOFIRE	2025-02-11	2025-02-18	337	0	0	FALSE	1	FALSE	FALSE	FALSE	0	qPCR not performed	0			0	0	0	0	0	0	0	0	0	0	0	0	0	0	0	0	0	0	0	0	0	0	0	0	0	0	0	0	0	0	0	0	0	0	0	0
AD_winter_study_240725	10	Coronavirus OC43	0	ERS27176853	SAMEA120476167	BIOFIRE	2025-02-11	2025-02-18	337	0	0	FALSE	1	FALSE	FALSE	FALSE	0	qPCR not performed	0			0	0	0	0	0	0	0	0	0	0	0	0	0	0	0	0	0	0	0	0	0	0	0	0	0	0	0	0	0	0	0	0	0	0	0	0
AD_winter_study_240725	10	Rhinovirus/enterovirus	1	ERS27176853	SAMEA120476167	BIOFIRE	2025-02-11	2025-02-18	337	0	0	FALSE	1	FALSE	TRUE	FALSE	0	qPCR performed	0	24.9639		Enterovirus_A114_strain_V13-0285	0	0	0	0	0	0	0	0	0	0	0	0	0	0	0	0	0	1	20922	1627343	6.14499e-05	0.00477966	1.44928	12.5	0	0	0	0	0	0	0	0	0	0	0
AD_winter_study_240725	10	Influenza A	0	ERS27176853	SAMEA120476167	BIOFIRE	2025-02-11	2025-02-18	337	0	0	FALSE	1	FALSE	FALSE	FALSE	0	qPCR not performed	0			0	0	0	0	0	0	0	0	0	0	0	0	0	0	0	0	0	0	0	0	0	0	0	0	0	0	0	0	0	0	0	0	0	0	0	0
AD_winter_study_240725	10	Influenza A/H1	0	ERS27176853	SAMEA120476167	BIOFIRE	2025-02-11	2025-02-18	337	0	0	FALSE	1	FALSE	FALSE	FALSE	0	qPCR not performed	0			0	0	0	0	0	0	0	0	0	0	0	0	0	0	0	0	0	0	0	0	0	0	0	0	0	0	0	0	0	0	0	0	0	0	0	0
AD_winter_study_240725	10	Influenza A/H1-2009	0	ERS27176853	SAMEA120476167	BIOFIRE	2025-02-11	2025-02-18	337	0	0	FALSE	1	FALSE	FALSE	FALSE	0	qPCR not performed	0			0	0	0	0	0	0	0	0	0	0	0	0	0	0	0	0	0	0	0	0	0	0	0	0	0	0	0	0	0	0	0	0	0	0	0	0
AD_winter_study_240725	10	Influenza A/H3	0	ERS27176853	SAMEA120476167	BIOFIRE	2025-02-11	2025-02-18	337	0	0	FALSE	1	FALSE	FALSE	FALSE	0	qPCR not performed	0			0	0	0	0	0	0	0	0	0	0	0	0	0	0	0	0	0	0	0	0	0	0	0	0	0	0	0	0	0	0	0	0	0	0	0	0
AD_winter_study_240725	10	Influenza B	0	ERS27176853	SAMEA120476167	BIOFIRE	2025-02-11	2025-02-18	337	0	0	FALSE	1	FALSE	FALSE	FALSE	0	qPCR not performed	0			0	0	0	0	0	0	0	0	0	0	0	0	0	0	0	0	0	0	0	0	0	0	0	0	0	0	0	0	0	0	0	0	0	0	0	0
AD_winter_study_240725	10	MERS	0	ERS27176853	SAMEA120476167	BIOFIRE	2025-02-11	2025-02-18	337	0	0	FALSE	1	FALSE	FALSE	FALSE	0	qPCR not performed	0			0	0	0	0	0	0	0	0	0	0	0	0	0	0	0	0	0	0	0	0	0	0	0	0	0	0	0	0	0	0	0	0	0	0	0	0
AD_winter_study_240725	10	Metapneumovirus	0	ERS27176853	SAMEA120476167	BIOFIRE	2025-02-11	2025-02-18	337	0	0	FALSE	1	FALSE	FALSE	FALSE	0	qPCR not performed	0			0	0	0	0	0	0	0	0	0	0	0	0	0	0	0	0	0	0	0	0	0	0	0	0	0	0	0	0	0	0	0	0	0	0	0	0
AD_winter_study_240725	10	Mycoplasma pneumoniae	0	ERS27176853	SAMEA120476167	BIOFIRE	2025-02-11	2025-02-18	337	0	0	FALSE	1	FALSE	FALSE	FALSE	0	qPCR not performed	0			0	0	0	0	0	0	0	0	0	0	0	0	0	0	0	0	0	0	0	0	0	0	0	0	0	0	0	0	0	0	0	0	0	0	0	0
AD_winter_study_240725	10	Parainfluenza 1	0	ERS27176853	SAMEA120476167	BIOFIRE	2025-02-11	2025-02-18	337	0	0	FALSE	1	FALSE	FALSE	FALSE	0	qPCR not performed	0			0	0	0	0	0	0	0	0	0	0	0	0	0	0	0	0	0	0	0	0	0	0	0	0	0	0	0	0	0	0	0	0	0	0	0	0
AD_winter_study_240725	10	Parainfluenza 2	0	ERS27176853	SAMEA120476167	BIOFIRE	2025-02-11	2025-02-18	337	0	0	FALSE	1	FALSE	FALSE	FALSE	0	qPCR not performed	0			0	0	0	0	0	0	0	0	0	0	0	0	0	0	0	0	0	0	0	0	0	0	0	0	0	0	0	0	0	0	0	0	0	0	0	0
AD_winter_study_240725	10	Parainfluenza 3	0	ERS27176853	SAMEA120476167	BIOFIRE	2025-02-11	2025-02-18	337	0	0	FALSE	1	FALSE	FALSE	FALSE	0	qPCR not performed	0			0	0	0	0	0	0	0	0	0	0	0	0	0	0	0	0	0	0	0	0	0	0	0	0	0	0	0	0	0	0	0	0	0	0	0	0
AD_winter_study_240725	10	Parainfluenza 4	0	ERS27176853	SAMEA120476167	BIOFIRE	2025-02-11	2025-02-18	337	0	0	FALSE	1	FALSE	FALSE	FALSE	0	qPCR not performed	0			0	0	0	0	0	0	0	0	0	0	0	0	0	0	0	0	0	0	0	0	0	0	0	0	0	0	0	0	0	0	0	0	0	0	0	0
AD_winter_study_240725	10	RSV	0	ERS27176853	SAMEA120476167	BIOFIRE	2025-02-11	2025-02-18	337	0	0	FALSE	1	FALSE	FALSE	FALSE	0	qPCR not performed	0			0	0	0	0	0	0	0	0	0	0	0	0	0	0	0	0	0	0	0	0	0	0	0	0	0	0	0	0	0	0	0	0	0	0	0	0
AD_winter_study_240725	10	SARS-CoV-2	0	ERS27176853	SAMEA120476167	BIOFIRE	2025-02-11	2025-02-18	337	0	0	FALSE	1	FALSE	FALSE	FALSE	0	qPCR not performed	0			0	0	0	0	0	0	0	0	0	0	0	0	0	0	0	0	0	0	0	0	0	0	0	0	0	0	0	0	0	0	0	0	0	0	0	0
AD_winter_study_240725	10	unmapped	0	ERS27176853	SAMEA120476167	BIOFIRE	2025-02-11	2025-02-18	337	0	0	FALSE	1	FALSE	FALSE	TRUE	0	qPCR not performed	0			unmapped	0	0	0	0	0	0	0	0	0	0	0	0	0	0	0	0	0	20558	0	0	0	0	1.27974	100	0	0	0	0	0	0	0	0	0	0	0
AD_winter_study_240725	11	Adenovirus	1	ERS27176854	SAMEA120476168	BIOFIRE	2025-02-12	2025-02-18	338	0	0	TRUE	1	FALSE	FALSE	FALSE	0	qPCR not performed	0			0	0	0	0	0	0	0	0	0	0	0	0	0	0	0	0	0	0	0	0	0	0	0	0	0	0	0	0	0	0	0	0	0	0	0	1
AD_winter_study_240725	11	Bordetella parapertussis	0	ERS27176854	SAMEA120476168	BIOFIRE	2025-02-12	2025-02-18	338	0	0	TRUE	1	FALSE	FALSE	FALSE	0	qPCR not performed	0			0	0	0	0	0	0	0	0	0	0	0	0	0	0	0	0	0	0	0	0	0	0	0	0	0	0	0	0	0	0	0	0	0	0	1	0
AD_winter_study_240725	11	Bordetella pertussis	0	ERS27176854	SAMEA120476168	BIOFIRE	2025-02-12	2025-02-18	338	0	0	TRUE	1	FALSE	FALSE	FALSE	0	qPCR not performed	0			0	0	0	0	0	0	0	0	0	0	0	0	0	0	0	0	0	0	0	0	0	0	0	0	0	0	0	0	0	0	0	0	0	0	1	0
AD_winter_study_240725	11	Chlamydia pneumoniae	0	ERS27176854	SAMEA120476168	BIOFIRE	2025-02-12	2025-02-18	338	0	0	TRUE	1	FALSE	FALSE	FALSE	0	qPCR not performed	0			0	0	0	0	0	0	0	0	0	0	0	0	0	0	0	0	0	0	0	0	0	0	0	0	0	0	0	0	0	0	0	0	0	0	1	0
AD_winter_study_240725	11	Coronavirus 229E	0	ERS27176854	SAMEA120476168	BIOFIRE	2025-02-12	2025-02-18	338	0	0	TRUE	1	FALSE	FALSE	FALSE	0	qPCR not performed	0			0	0	0	0	0	0	0	0	0	0	0	0	0	0	0	0	0	0	0	0	0	0	0	0	0	0	0	0	0	0	0	0	0	0	1	0
AD_winter_study_240725	11	Coronavirus HKU	0	ERS27176854	SAMEA120476168	BIOFIRE	2025-02-12	2025-02-18	338	0	0	TRUE	1	FALSE	FALSE	FALSE	0	qPCR not performed	0			0	0	0	0	0	0	0	0	0	0	0	0	0	0	0	0	0	0	0	0	0	0	0	0	0	0	0	0	0	0	0	0	0	0	1	0
AD_winter_study_240725	11	Coronavirus NL63	0	ERS27176854	SAMEA120476168	BIOFIRE	2025-02-12	2025-02-18	338	0	0	TRUE	1	FALSE	FALSE	FALSE	0	qPCR not performed	0			0	0	0	0	0	0	0	0	0	0	0	0	0	0	0	0	0	0	0	0	0	0	0	0	0	0	0	0	0	0	0	0	0	0	1	0
AD_winter_study_240725	11	Coronavirus OC43	0	ERS27176854	SAMEA120476168	BIOFIRE	2025-02-12	2025-02-18	338	0	0	TRUE	1	FALSE	FALSE	FALSE	0	qPCR not performed	0			0	0	0	0	0	0	0	0	0	0	0	0	0	0	0	0	0	0	0	0	0	0	0	0	0	0	0	0	0	0	0	0	0	0	1	0
AD_winter_study_240725	11	Influenza A	0	ERS27176854	SAMEA120476168	BIOFIRE	2025-02-12	2025-02-18	338	0	0	TRUE	1	FALSE	FALSE	FALSE	0	qPCR not performed	0			0	0	0	0	0	0	0	0	0	0	0	0	0	0	0	0	0	0	0	0	0	0	0	0	0	0	0	0	0	0	0	0	0	0	1	0
AD_winter_study_240725	11	Influenza A/H1	0	ERS27176854	SAMEA120476168	BIOFIRE	2025-02-12	2025-02-18	338	0	0	TRUE	1	FALSE	FALSE	FALSE	0	qPCR not performed	0			0	0	0	0	0	0	0	0	0	0	0	0	0	0	0	0	0	0	0	0	0	0	0	0	0	0	0	0	0	0	0	0	0	0	1	0
AD_winter_study_240725	11	Influenza A/H1-2009	0	ERS27176854	SAMEA120476168	BIOFIRE	2025-02-12	2025-02-18	338	0	0	TRUE	1	FALSE	FALSE	FALSE	0	qPCR not performed	0			0	0	0	0	0	0	0	0	0	0	0	0	0	0	0	0	0	0	0	0	0	0	0	0	0	0	0	0	0	0	0	0	0	0	1	0
AD_winter_study_240725	11	Influenza A/H3	0	ERS27176854	SAMEA120476168	BIOFIRE	2025-02-12	2025-02-18	338	0	0	TRUE	1	FALSE	FALSE	FALSE	0	qPCR not performed	0			0	0	0	0	0	0	0	0	0	0	0	0	0	0	0	0	0	0	0	0	0	0	0	0	0	0	0	0	0	0	0	0	0	0	1	0
AD_winter_study_240725	11	Influenza B	0	ERS27176854	SAMEA120476168	BIOFIRE	2025-02-12	2025-02-18	338	0	0	TRUE	1	FALSE	FALSE	FALSE	0	qPCR not performed	0			0	0	0	0	0	0	0	0	0	0	0	0	0	0	0	0	0	0	0	0	0	0	0	0	0	0	0	0	0	0	0	0	0	0	1	0
AD_winter_study_240725	11	MERS	0	ERS27176854	SAMEA120476168	BIOFIRE	2025-02-12	2025-02-18	338	0	0	TRUE	1	FALSE	FALSE	FALSE	0	qPCR not performed	0			0	0	0	0	0	0	0	0	0	0	0	0	0	0	0	0	0	0	0	0	0	0	0	0	0	0	0	0	0	0	0	0	0	0	1	0
AD_winter_study_240725	11	Metapneumovirus	0	ERS27176854	SAMEA120476168	BIOFIRE	2025-02-12	2025-02-18	338	0	0	TRUE	1	FALSE	FALSE	FALSE	0	qPCR not performed	0			0	0	0	0	0	0	0	0	0	0	0	0	0	0	0	0	0	0	0	0	0	0	0	0	0	0	0	0	0	0	0	0	0	0	1	0
AD_winter_study_240725	11	Mycoplasma pneumoniae	0	ERS27176854	SAMEA120476168	BIOFIRE	2025-02-12	2025-02-18	338	0	0	TRUE	1	FALSE	FALSE	FALSE	0	qPCR not performed	0			0	0	0	0	0	0	0	0	0	0	0	0	0	0	0	0	0	0	0	0	0	0	0	0	0	0	0	0	0	0	0	0	0	0	1	0
AD_winter_study_240725	11	Parainfluenza 1	0	ERS27176854	SAMEA120476168	BIOFIRE	2025-02-12	2025-02-18	338	0	0	TRUE	1	FALSE	FALSE	FALSE	0	qPCR not performed	0			0	0	0	0	0	0	0	0	0	0	0	0	0	0	0	0	0	0	0	0	0	0	0	0	0	0	0	0	0	0	0	0	0	0	1	0
AD_winter_study_240725	11	Parainfluenza 2	0	ERS27176854	SAMEA120476168	BIOFIRE	2025-02-12	2025-02-18	338	0	0	TRUE	1	FALSE	FALSE	FALSE	0	qPCR not performed	0			0	0	0	0	0	0	0	0	0	0	0	0	0	0	0	0	0	0	0	0	0	0	0	0	0	0	0	0	0	0	0	0	0	0	1	0
AD_winter_study_240725	11	Parainfluenza 3	0	ERS27176854	SAMEA120476168	BIOFIRE	2025-02-12	2025-02-18	338	0	0	TRUE	1	FALSE	FALSE	FALSE	0	qPCR not performed	0			0	0	0	0	0	0	0	0	0	0	0	0	0	0	0	0	0	0	0	0	0	0	0	0	0	0	0	0	0	0	0	0	0	0	1	0
AD_winter_study_240725	11	Parainfluenza 4	0	ERS27176854	SAMEA120476168	BIOFIRE	2025-02-12	2025-02-18	338	0	0	TRUE	1	FALSE	FALSE	FALSE	0	qPCR not performed	0			0	0	0	0	0	0	0	0	0	0	0	0	0	0	0	0	0	0	0	0	0	0	0	0	0	0	0	0	0	0	0	0	0	0	1	0
AD_winter_study_240725	11	RSV	0	ERS27176854	SAMEA120476168	BIOFIRE	2025-02-12	2025-02-18	338	0	0	TRUE	1	FALSE	FALSE	FALSE	0	qPCR not performed	0			0	0	0	0	0	0	0	0	0	0	0	0	0	0	0	0	0	0	0	0	0	0	0	0	0	0	0	0	0	0	0	0	0	0	1	0
AD_winter_study_240725	11	Rhinovirus/enterovirus	0	ERS27176854	SAMEA120476168	BIOFIRE	2025-02-12	2025-02-18	338	0	0	TRUE	1	FALSE	FALSE	FALSE	0	qPCR not performed	0			0	0	0	0	0	0	0	0	0	0	0	0	0	0	0	0	0	0	0	0	0	0	0	0	0	0	0	0	0	0	0	0	0	0	1	0
AD_winter_study_240725	11	SARS-CoV-2	0	ERS27176854	SAMEA120476168	BIOFIRE	2025-02-12	2025-02-18	338	0	0	TRUE	1	FALSE	FALSE	FALSE	0	qPCR not performed	0			0	0	0	0	0	0	0	0	0	0	0	0	0	0	0	0	0	0	0	0	0	0	0	0	0	0	0	0	0	0	0	0	0	0	1	0
AD_winter_study_240725	11	unmapped	0	ERS27176854	SAMEA120476168	BIOFIRE	2025-02-12	2025-02-18	338	0	0	TRUE	1	FALSE	FALSE	TRUE	0	qPCR not performed	0			unmapped	0	0	0	0	0	0	0	0	0	0	0	0	0	0	0	0	0	48018	0	0	0	0	2.98913	100	0	0	0	0	0	0	0	0	0	1	0
AD_winter_study_240725	12	Adenovirus	0	ERS27176855	SAMEA120476169	BIOFIRE	2025-02-12	2025-02-18	340	0	0	TRUE	1	FALSE	FALSE	FALSE	0	qPCR not performed	0			0	0	0	0	0	0	0	0	0	0	0	0	0	0	0	0	0	0	0	0	0	0	0	0	0	0	0	0	0	0	0	0	0	0	1	0
AD_winter_study_240725	12	Bordetella parapertussis	0	ERS27176855	SAMEA120476169	BIOFIRE	2025-02-12	2025-02-18	340	0	0	TRUE	1	FALSE	FALSE	FALSE	0	qPCR not performed	0			0	0	0	0	0	0	0	0	0	0	0	0	0	0	0	0	0	0	0	0	0	0	0	0	0	0	0	0	0	0	0	0	0	0	1	0
AD_winter_study_240725	12	Bordetella pertussis	0	ERS27176855	SAMEA120476169	BIOFIRE	2025-02-12	2025-02-18	340	0	0	TRUE	1	FALSE	FALSE	FALSE	0	qPCR not performed	0			0	0	0	0	0	0	0	0	0	0	0	0	0	0	0	0	0	0	0	0	0	0	0	0	0	0	0	0	0	0	0	0	0	0	1	0
AD_winter_study_240725	12	Chlamydia pneumoniae	0	ERS27176855	SAMEA120476169	BIOFIRE	2025-02-12	2025-02-18	340	0	0	TRUE	1	FALSE	FALSE	FALSE	0	qPCR not performed	0			0	0	0	0	0	0	0	0	0	0	0	0	0	0	0	0	0	0	0	0	0	0	0	0	0	0	0	0	0	0	0	0	0	0	1	0
AD_winter_study_240725	12	Coronavirus 229E	0	ERS27176855	SAMEA120476169	BIOFIRE	2025-02-12	2025-02-18	340	0	0	TRUE	1	FALSE	FALSE	FALSE	0	qPCR not performed	0			0	0	0	0	0	0	0	0	0	0	0	0	0	0	0	0	0	0	0	0	0	0	0	0	0	0	0	0	0	0	0	0	0	0	1	0
AD_winter_study_240725	12	Coronavirus HKU	0	ERS27176855	SAMEA120476169	BIOFIRE	2025-02-12	2025-02-18	340	0	0	TRUE	1	FALSE	FALSE	FALSE	0	qPCR not performed	0			0	0	0	0	0	0	0	0	0	0	0	0	0	0	0	0	0	0	0	0	0	0	0	0	0	0	0	0	0	0	0	0	0	0	1	0
AD_winter_study_240725	12	Coronavirus NL63	0	ERS27176855	SAMEA120476169	BIOFIRE	2025-02-12	2025-02-18	340	0	0	TRUE	1	FALSE	FALSE	FALSE	0	qPCR not performed	0			0	0	0	0	0	0	0	0	0	0	0	0	0	0	0	0	0	0	0	0	0	0	0	0	0	0	0	0	0	0	0	0	0	0	1	0
AD_winter_study_240725	12	Coronavirus OC43	0	ERS27176855	SAMEA120476169	BIOFIRE	2025-02-12	2025-02-18	340	0	0	TRUE	1	FALSE	FALSE	FALSE	0	qPCR not performed	0			0	0	0	0	0	0	0	0	0	0	0	0	0	0	0	0	0	0	0	0	0	0	0	0	0	0	0	0	0	0	0	0	0	0	1	0
AD_winter_study_240725	12	Rhinovirus/enterovirus	1	ERS27176855	SAMEA120476169	BIOFIRE	2025-02-12	2025-02-18	340	0	0	TRUE	1	TRUE	TRUE	TRUE	1	qPCR performed	0	24.8507		Enterovirus_A114_strain_V13-0285	0	0	0	0	0	0	0	0	0	0	0	0	0	0	0	0	0	7	20922	1627343	0.000430149	0.0334576	10.1449	13.4615	0	0	0	0	0	0	0	1	0	0	0
AD_winter_study_240725	12	Influenza A	0	ERS27176855	SAMEA120476169	BIOFIRE	2025-02-12	2025-02-18	340	0	0	TRUE	1	FALSE	FALSE	FALSE	0	qPCR not performed	0			0	0	0	0	0	0	0	0	0	0	0	0	0	0	0	0	0	0	0	0	0	0	0	0	0	0	0	0	0	0	0	0	0	0	1	0
AD_winter_study_240725	12	Influenza A/H1	0	ERS27176855	SAMEA120476169	BIOFIRE	2025-02-12	2025-02-18	340	0	0	TRUE	1	FALSE	FALSE	FALSE	0	qPCR not performed	0			0	0	0	0	0	0	0	0	0	0	0	0	0	0	0	0	0	0	0	0	0	0	0	0	0	0	0	0	0	0	0	0	0	0	1	0
AD_winter_study_240725	12	Influenza A/H1-2009	0	ERS27176855	SAMEA120476169	BIOFIRE	2025-02-12	2025-02-18	340	0	0	TRUE	1	FALSE	FALSE	FALSE	0	qPCR not performed	0			0	0	0	0	0	0	0	0	0	0	0	0	0	0	0	0	0	0	0	0	0	0	0	0	0	0	0	0	0	0	0	0	0	0	1	0
AD_winter_study_240725	12	Influenza A/H3	0	ERS27176855	SAMEA120476169	BIOFIRE	2025-02-12	2025-02-18	340	0	0	TRUE	1	FALSE	FALSE	FALSE	0	qPCR not performed	0			0	0	0	0	0	0	0	0	0	0	0	0	0	0	0	0	0	0	0	0	0	0	0	0	0	0	0	0	0	0	0	0	0	0	1	0
AD_winter_study_240725	12	Influenza B	0	ERS27176855	SAMEA120476169	BIOFIRE	2025-02-12	2025-02-18	340	0	0	TRUE	1	FALSE	FALSE	FALSE	0	qPCR not performed	0			0	0	0	0	0	0	0	0	0	0	0	0	0	0	0	0	0	0	0	0	0	0	0	0	0	0	0	0	0	0	0	0	0	0	1	0
AD_winter_study_240725	12	MERS	0	ERS27176855	SAMEA120476169	BIOFIRE	2025-02-12	2025-02-18	340	0	0	TRUE	1	FALSE	FALSE	FALSE	0	qPCR not performed	0			0	0	0	0	0	0	0	0	0	0	0	0	0	0	0	0	0	0	0	0	0	0	0	0	0	0	0	0	0	0	0	0	0	0	1	0
AD_winter_study_240725	12	Metapneumovirus	0	ERS27176855	SAMEA120476169	BIOFIRE	2025-02-12	2025-02-18	340	0	0	TRUE	1	FALSE	FALSE	FALSE	0	qPCR not performed	0			0	0	0	0	0	0	0	0	0	0	0	0	0	0	0	0	0	0	0	0	0	0	0	0	0	0	0	0	0	0	0	0	0	0	1	0
AD_winter_study_240725	12	Mycoplasma pneumoniae	0	ERS27176855	SAMEA120476169	BIOFIRE	2025-02-12	2025-02-18	340	0	0	TRUE	1	FALSE	FALSE	FALSE	0	qPCR not performed	0			0	0	0	0	0	0	0	0	0	0	0	0	0	0	0	0	0	0	0	0	0	0	0	0	0	0	0	0	0	0	0	0	0	0	1	0
AD_winter_study_240725	12	Parainfluenza 1	0	ERS27176855	SAMEA120476169	BIOFIRE	2025-02-12	2025-02-18	340	0	0	TRUE	1	FALSE	FALSE	FALSE	0	qPCR not performed	0			0	0	0	0	0	0	0	0	0	0	0	0	0	0	0	0	0	0	0	0	0	0	0	0	0	0	0	0	0	0	0	0	0	0	1	0
AD_winter_study_240725	12	Parainfluenza 2	0	ERS27176855	SAMEA120476169	BIOFIRE	2025-02-12	2025-02-18	340	0	0	TRUE	1	FALSE	FALSE	FALSE	0	qPCR not performed	0			0	0	0	0	0	0	0	0	0	0	0	0	0	0	0	0	0	0	0	0	0	0	0	0	0	0	0	0	0	0	0	0	0	0	1	0
AD_winter_study_240725	12	Parainfluenza 3	0	ERS27176855	SAMEA120476169	BIOFIRE	2025-02-12	2025-02-18	340	0	0	TRUE	1	FALSE	FALSE	FALSE	0	qPCR not performed	0			0	0	0	0	0	0	0	0	0	0	0	0	0	0	0	0	0	0	0	0	0	0	0	0	0	0	0	0	0	0	0	0	0	0	1	0
AD_winter_study_240725	12	Parainfluenza 4	0	ERS27176855	SAMEA120476169	BIOFIRE	2025-02-12	2025-02-18	340	0	0	TRUE	1	FALSE	FALSE	FALSE	0	qPCR not performed	0			0	0	0	0	0	0	0	0	0	0	0	0	0	0	0	0	0	0	0	0	0	0	0	0	0	0	0	0	0	0	0	0	0	0	1	0
AD_winter_study_240725	12	RSV	0	ERS27176855	SAMEA120476169	BIOFIRE	2025-02-12	2025-02-18	340	0	0	TRUE	1	FALSE	FALSE	FALSE	0	qPCR not performed	0			0	0	0	0	0	0	0	0	0	0	0	0	0	0	0	0	0	0	0	0	0	0	0	0	0	0	0	0	0	0	0	0	0	0	1	0
AD_winter_study_240725	12	SARS-CoV-2	0	ERS27176855	SAMEA120476169	BIOFIRE	2025-02-12	2025-02-18	340	0	0	TRUE	1	FALSE	TRUE	FALSE	0	qPCR not performed	0			SARS-CoV-2	29903	1	1	1	0.00220714	0.00220714	0.00220714	66	0.220714	66	0	0	0	0.220714	0	0	0	1	20922	1627343	6.14499e-05	0.00477966	0.0130634	100	304	66	304	66	0	0	0	0	0	1	0
AD_winter_study_240725	12	unmapped	0	ERS27176855	SAMEA120476169	BIOFIRE	2025-02-12	2025-02-18	340	0	0	TRUE	1	FALSE	FALSE	TRUE	0	qPCR not performed	0			unmapped	0	0	0	0	0	0	0	0	0	0	0	0	0	0	0	0	0	30971	0	0	0	0	1.92795	100	0	0	0	0	0	0	0	0	0	1	0
AD_winter_study_240725	13	Adenovirus	0	ERS27176856	SAMEA120476170	BIOFIRE	2025-02-12	2025-02-18	341	0	0	TRUE	0	FALSE	FALSE	FALSE	0	qPCR not performed	0			0	0	0	0	0	0	0	0	0	0	0	0	0	0	0	0	0	0	0	0	0	0	0	0	0	0	0	0	0	0	0	0	0	0	0	0
AD_winter_study_240725	13	Bordetella parapertussis	0	ERS27176856	SAMEA120476170	BIOFIRE	2025-02-12	2025-02-18	341	0	0	TRUE	0	FALSE	FALSE	FALSE	0	qPCR not performed	0			0	0	0	0	0	0	0	0	0	0	0	0	0	0	0	0	0	0	0	0	0	0	0	0	0	0	0	0	0	0	0	0	0	0	0	0
AD_winter_study_240725	13	Bordetella pertussis	0	ERS27176856	SAMEA120476170	BIOFIRE	2025-02-12	2025-02-18	341	0	0	TRUE	0	FALSE	FALSE	FALSE	0	qPCR not performed	0			0	0	0	0	0	0	0	0	0	0	0	0	0	0	0	0	0	0	0	0	0	0	0	0	0	0	0	0	0	0	0	0	0	0	0	0
AD_winter_study_240725	13	Coronavirus NL63	1	ERS27176856	SAMEA120476170	BIOFIRE	2025-02-12	2025-02-18	341	0	0	TRUE	0	TRUE	TRUE	TRUE	1	qPCR performed	0	33.33		Human_Coronavirus_NL63	27553	1.04193	1.04193	1.04193	0.0730592	0.0730592	0.0730592	2013	7.30592	1932	0	0	0	7.01194	0	0	0	11	20922	1627343	0.000675948	0.0525762	18.9655	100	311	172	323.273	183.727	4	1	0	0	0	0	0
AD_winter_study_240725	13	Chlamydia pneumoniae	0	ERS27176856	SAMEA120476170	BIOFIRE	2025-02-12	2025-02-18	341	0	0	TRUE	0	FALSE	FALSE	FALSE	0	qPCR not performed	0			0	0	0	0	0	0	0	0	0	0	0	0	0	0	0	0	0	0	0	0	0	0	0	0	0	0	0	0	0	0	0	0	0	0	0	0
AD_winter_study_240725	13	Coronavirus 229E	0	ERS27176856	SAMEA120476170	BIOFIRE	2025-02-12	2025-02-18	341	0	0	TRUE	0	FALSE	FALSE	FALSE	0	qPCR not performed	0			0	0	0	0	0	0	0	0	0	0	0	0	0	0	0	0	0	0	0	0	0	0	0	0	0	0	0	0	0	0	0	0	0	0	0	0
AD_winter_study_240725	13	Coronavirus HKU	0	ERS27176856	SAMEA120476170	BIOFIRE	2025-02-12	2025-02-18	341	0	0	TRUE	0	FALSE	FALSE	FALSE	0	qPCR not performed	0			0	0	0	0	0	0	0	0	0	0	0	0	0	0	0	0	0	0	0	0	0	0	0	0	0	0	0	0	0	0	0	0	0	0	0	0
AD_winter_study_240725	13	Coronavirus OC43	0	ERS27176856	SAMEA120476170	BIOFIRE	2025-02-12	2025-02-18	341	0	0	TRUE	0	FALSE	FALSE	FALSE	0	qPCR not performed	0			0	0	0	0	0	0	0	0	0	0	0	0	0	0	0	0	0	0	0	0	0	0	0	0	0	0	0	0	0	0	0	0	0	0	0	0
AD_winter_study_240725	13	Influenza A	0	ERS27176856	SAMEA120476170	BIOFIRE	2025-02-12	2025-02-18	341	0	0	TRUE	0	FALSE	FALSE	FALSE	0	qPCR not performed	0			0	0	0	0	0	0	0	0	0	0	0	0	0	0	0	0	0	0	0	0	0	0	0	0	0	0	0	0	0	0	0	0	0	0	0	0
AD_winter_study_240725	13	Influenza A/H1	0	ERS27176856	SAMEA120476170	BIOFIRE	2025-02-12	2025-02-18	341	0	0	TRUE	0	FALSE	FALSE	FALSE	0	qPCR not performed	0			0	0	0	0	0	0	0	0	0	0	0	0	0	0	0	0	0	0	0	0	0	0	0	0	0	0	0	0	0	0	0	0	0	0	0	0
AD_winter_study_240725	13	Influenza A/H1-2009	0	ERS27176856	SAMEA120476170	BIOFIRE	2025-02-12	2025-02-18	341	0	0	TRUE	0	FALSE	FALSE	FALSE	0	qPCR not performed	0			0	0	0	0	0	0	0	0	0	0	0	0	0	0	0	0	0	0	0	0	0	0	0	0	0	0	0	0	0	0	0	0	0	0	0	0
AD_winter_study_240725	13	Influenza A/H3	0	ERS27176856	SAMEA120476170	BIOFIRE	2025-02-12	2025-02-18	341	0	0	TRUE	0	FALSE	FALSE	FALSE	0	qPCR not performed	0			0	0	0	0	0	0	0	0	0	0	0	0	0	0	0	0	0	0	0	0	0	0	0	0	0	0	0	0	0	0	0	0	0	0	0	0
AD_winter_study_240725	13	Influenza B	0	ERS27176856	SAMEA120476170	BIOFIRE	2025-02-12	2025-02-18	341	0	0	TRUE	0	FALSE	FALSE	FALSE	0	qPCR not performed	0			0	0	0	0	0	0	0	0	0	0	0	0	0	0	0	0	0	0	0	0	0	0	0	0	0	0	0	0	0	0	0	0	0	0	0	0
AD_winter_study_240725	13	MERS	0	ERS27176856	SAMEA120476170	BIOFIRE	2025-02-12	2025-02-18	341	0	0	TRUE	0	FALSE	FALSE	FALSE	0	qPCR not performed	0			0	0	0	0	0	0	0	0	0	0	0	0	0	0	0	0	0	0	0	0	0	0	0	0	0	0	0	0	0	0	0	0	0	0	0	0
AD_winter_study_240725	13	Metapneumovirus	0	ERS27176856	SAMEA120476170	BIOFIRE	2025-02-12	2025-02-18	341	0	0	TRUE	0	FALSE	FALSE	FALSE	0	qPCR not performed	0			0	0	0	0	0	0	0	0	0	0	0	0	0	0	0	0	0	0	0	0	0	0	0	0	0	0	0	0	0	0	0	0	0	0	0	0
AD_winter_study_240725	13	Mycoplasma pneumoniae	0	ERS27176856	SAMEA120476170	BIOFIRE	2025-02-12	2025-02-18	341	0	0	TRUE	0	FALSE	FALSE	FALSE	0	qPCR not performed	0			0	0	0	0	0	0	0	0	0	0	0	0	0	0	0	0	0	0	0	0	0	0	0	0	0	0	0	0	0	0	0	0	0	0	0	0
AD_winter_study_240725	13	Parainfluenza 1	0	ERS27176856	SAMEA120476170	BIOFIRE	2025-02-12	2025-02-18	341	0	0	TRUE	0	FALSE	FALSE	FALSE	0	qPCR not performed	0			0	0	0	0	0	0	0	0	0	0	0	0	0	0	0	0	0	0	0	0	0	0	0	0	0	0	0	0	0	0	0	0	0	0	0	0
AD_winter_study_240725	13	Parainfluenza 2	0	ERS27176856	SAMEA120476170	BIOFIRE	2025-02-12	2025-02-18	341	0	0	TRUE	0	FALSE	FALSE	FALSE	0	qPCR not performed	0			0	0	0	0	0	0	0	0	0	0	0	0	0	0	0	0	0	0	0	0	0	0	0	0	0	0	0	0	0	0	0	0	0	0	0	0
AD_winter_study_240725	13	Parainfluenza 3	0	ERS27176856	SAMEA120476170	BIOFIRE	2025-02-12	2025-02-18	341	0	0	TRUE	0	FALSE	FALSE	FALSE	0	qPCR not performed	0			0	0	0	0	0	0	0	0	0	0	0	0	0	0	0	0	0	0	0	0	0	0	0	0	0	0	0	0	0	0	0	0	0	0	0	0
AD_winter_study_240725	13	Parainfluenza 4	0	ERS27176856	SAMEA120476170	BIOFIRE	2025-02-12	2025-02-18	341	0	0	TRUE	0	FALSE	FALSE	FALSE	0	qPCR not performed	0			0	0	0	0	0	0	0	0	0	0	0	0	0	0	0	0	0	0	0	0	0	0	0	0	0	0	0	0	0	0	0	0	0	0	0	0
AD_winter_study_240725	13	RSV	0	ERS27176856	SAMEA120476170	BIOFIRE	2025-02-12	2025-02-18	341	0	0	TRUE	0	FALSE	FALSE	FALSE	0	qPCR not performed	0			0	0	0	0	0	0	0	0	0	0	0	0	0	0	0	0	0	0	0	0	0	0	0	0	0	0	0	0	0	0	0	0	0	0	0	0
AD_winter_study_240725	13	Rhinovirus/enterovirus	0	ERS27176856	SAMEA120476170	BIOFIRE	2025-02-12	2025-02-18	341	0	0	TRUE	0	FALSE	FALSE	FALSE	0	qPCR not performed	0			0	0	0	0	0	0	0	0	0	0	0	0	0	0	0	0	0	0	0	0	0	0	0	0	0	0	0	0	0	0	0	0	0	0	0	0
AD_winter_study_240725	13	SARS-CoV-2	0	ERS27176856	SAMEA120476170	BIOFIRE	2025-02-12	2025-02-18	341	0	0	TRUE	0	FALSE	FALSE	FALSE	0	qPCR not performed	0			0	0	0	0	0	0	0	0	0	0	0	0	0	0	0	0	0	0	0	0	0	0	0	0	0	0	0	0	0	0	0	0	0	0	0	0
AD_winter_study_240725	13	unmapped	0	ERS27176856	SAMEA120476170	BIOFIRE	2025-02-12	2025-02-18	341	0	0	TRUE	0	FALSE	FALSE	TRUE	0	qPCR not performed	0			unmapped	0	0	0	0	0	0	0	0	0	0	0	0	0	0	0	0	0	44743	0	0	0	0	2.78526	100	0	0	0	0	0	0	0	0	0	0	0
AD_winter_study_240725	14	Adenovirus	0	ERS27176857	SAMEA120476171	BIOFIRE	2025-02-17	2025-02-18	342	0	0	TRUE	1	FALSE	FALSE	FALSE	0	qPCR not performed	0			0	0	0	0	0	0	0	0	0	0	0	0	0	0	0	0	0	0	0	0	0	0	0	0	0	0	0	0	0	0	0	0	0	0	1	0
AD_winter_study_240725	14	Bordetella parapertussis	0	ERS27176857	SAMEA120476171	BIOFIRE	2025-02-17	2025-02-18	342	0	0	TRUE	1	FALSE	FALSE	FALSE	0	qPCR not performed	0			0	0	0	0	0	0	0	0	0	0	0	0	0	0	0	0	0	0	0	0	0	0	0	0	0	0	0	0	0	0	0	0	0	0	1	0
AD_winter_study_240725	14	Bordetella pertussis	0	ERS27176857	SAMEA120476171	BIOFIRE	2025-02-17	2025-02-18	342	0	0	TRUE	1	FALSE	FALSE	FALSE	0	qPCR not performed	0			0	0	0	0	0	0	0	0	0	0	0	0	0	0	0	0	0	0	0	0	0	0	0	0	0	0	0	0	0	0	0	0	0	0	1	0
AD_winter_study_240725	14	Coronavirus HKU	1	ERS27176857	SAMEA120476171	BIOFIRE	2025-02-17	2025-02-18	342	0	0	TRUE	1	TRUE	TRUE	TRUE	1	qPCR performed	0	27.54		Human_coronavirus_HKU1	29926	12.131	3.66957	5.2777	10.4779	3.16952	4.55851	313563	1047.79	25848	18571	13121	6299	86.3731	62.0564	43.8448	21.0486	1587	20922	1627343	0.0975209	7.58532	94.2399	100	292	157	336.945	197.084	564	272	126	1	0	0	0
AD_winter_study_240725	14	Chlamydia pneumoniae	0	ERS27176857	SAMEA120476171	BIOFIRE	2025-02-17	2025-02-18	342	0	0	TRUE	1	FALSE	FALSE	FALSE	0	qPCR not performed	0			0	0	0	0	0	0	0	0	0	0	0	0	0	0	0	0	0	0	0	0	0	0	0	0	0	0	0	0	0	0	0	0	0	0	1	0
AD_winter_study_240725	14	Coronavirus 229E	0	ERS27176857	SAMEA120476171	BIOFIRE	2025-02-17	2025-02-18	342	0	0	TRUE	1	FALSE	FALSE	FALSE	0	qPCR not performed	0			0	0	0	0	0	0	0	0	0	0	0	0	0	0	0	0	0	0	0	0	0	0	0	0	0	0	0	0	0	0	0	0	0	0	1	0
AD_winter_study_240725	14	Coronavirus NL63	0	ERS27176857	SAMEA120476171	BIOFIRE	2025-02-17	2025-02-18	342	0	0	TRUE	1	FALSE	FALSE	FALSE	0	qPCR not performed	0			0	0	0	0	0	0	0	0	0	0	0	0	0	0	0	0	0	0	0	0	0	0	0	0	0	0	0	0	0	0	0	0	0	0	1	0
AD_winter_study_240725	14	Coronavirus OC43	0	ERS27176857	SAMEA120476171	BIOFIRE	2025-02-17	2025-02-18	342	0	0	TRUE	1	FALSE	TRUE	FALSE	0	qPCR not performed	0			Human_coronavirus_OC43_strain_ATCC_VR-759	0	0	0	0	0	0	0	0	0	0	0	0	0	0	0	0	0	1	20922	1627343	6.14499e-05	0.00477966	100	100	0	0	0	0	0	0	0	0	0	1	0
AD_winter_study_240725	14	Influenza A	0	ERS27176857	SAMEA120476171	BIOFIRE	2025-02-17	2025-02-18	342	0	0	TRUE	1	FALSE	FALSE	FALSE	0	qPCR not performed	0			0	0	0	0	0	0	0	0	0	0	0	0	0	0	0	0	0	0	0	0	0	0	0	0	0	0	0	0	0	0	0	0	0	0	1	0
AD_winter_study_240725	14	Influenza A/H1	0	ERS27176857	SAMEA120476171	BIOFIRE	2025-02-17	2025-02-18	342	0	0	TRUE	1	FALSE	FALSE	FALSE	0	qPCR not performed	0			0	0	0	0	0	0	0	0	0	0	0	0	0	0	0	0	0	0	0	0	0	0	0	0	0	0	0	0	0	0	0	0	0	0	1	0
AD_winter_study_240725	14	Influenza A/H1-2009	0	ERS27176857	SAMEA120476171	BIOFIRE	2025-02-17	2025-02-18	342	0	0	TRUE	1	FALSE	FALSE	FALSE	0	qPCR not performed	0			0	0	0	0	0	0	0	0	0	0	0	0	0	0	0	0	0	0	0	0	0	0	0	0	0	0	0	0	0	0	0	0	0	0	1	0
AD_winter_study_240725	14	Influenza A/H3	0	ERS27176857	SAMEA120476171	BIOFIRE	2025-02-17	2025-02-18	342	0	0	TRUE	1	FALSE	FALSE	FALSE	0	qPCR not performed	0			0	0	0	0	0	0	0	0	0	0	0	0	0	0	0	0	0	0	0	0	0	0	0	0	0	0	0	0	0	0	0	0	0	0	1	0
AD_winter_study_240725	14	Influenza B	0	ERS27176857	SAMEA120476171	BIOFIRE	2025-02-17	2025-02-18	342	0	0	TRUE	1	FALSE	FALSE	FALSE	0	qPCR not performed	0			0	0	0	0	0	0	0	0	0	0	0	0	0	0	0	0	0	0	0	0	0	0	0	0	0	0	0	0	0	0	0	0	0	0	1	0
AD_winter_study_240725	14	MERS	0	ERS27176857	SAMEA120476171	BIOFIRE	2025-02-17	2025-02-18	342	0	0	TRUE	1	FALSE	FALSE	FALSE	0	qPCR not performed	0			0	0	0	0	0	0	0	0	0	0	0	0	0	0	0	0	0	0	0	0	0	0	0	0	0	0	0	0	0	0	0	0	0	0	1	0
AD_winter_study_240725	14	Metapneumovirus	0	ERS27176857	SAMEA120476171	BIOFIRE	2025-02-17	2025-02-18	342	0	0	TRUE	1	FALSE	FALSE	FALSE	0	qPCR not performed	0			0	0	0	0	0	0	0	0	0	0	0	0	0	0	0	0	0	0	0	0	0	0	0	0	0	0	0	0	0	0	0	0	0	0	1	0
AD_winter_study_240725	14	Mycoplasma pneumoniae	0	ERS27176857	SAMEA120476171	BIOFIRE	2025-02-17	2025-02-18	342	0	0	TRUE	1	FALSE	FALSE	FALSE	0	qPCR not performed	0			0	0	0	0	0	0	0	0	0	0	0	0	0	0	0	0	0	0	0	0	0	0	0	0	0	0	0	0	0	0	0	0	0	0	1	0
AD_winter_study_240725	14	Parainfluenza 1	0	ERS27176857	SAMEA120476171	BIOFIRE	2025-02-17	2025-02-18	342	0	0	TRUE	1	FALSE	FALSE	FALSE	0	qPCR not performed	0			0	0	0	0	0	0	0	0	0	0	0	0	0	0	0	0	0	0	0	0	0	0	0	0	0	0	0	0	0	0	0	0	0	0	1	0
AD_winter_study_240725	14	Parainfluenza 2	0	ERS27176857	SAMEA120476171	BIOFIRE	2025-02-17	2025-02-18	342	0	0	TRUE	1	FALSE	FALSE	FALSE	0	qPCR not performed	0			0	0	0	0	0	0	0	0	0	0	0	0	0	0	0	0	0	0	0	0	0	0	0	0	0	0	0	0	0	0	0	0	0	0	1	0
AD_winter_study_240725	14	Parainfluenza 3	0	ERS27176857	SAMEA120476171	BIOFIRE	2025-02-17	2025-02-18	342	0	0	TRUE	1	FALSE	FALSE	FALSE	0	qPCR not performed	0			0	0	0	0	0	0	0	0	0	0	0	0	0	0	0	0	0	0	0	0	0	0	0	0	0	0	0	0	0	0	0	0	0	0	1	0
AD_winter_study_240725	14	Parainfluenza 4	0	ERS27176857	SAMEA120476171	BIOFIRE	2025-02-17	2025-02-18	342	0	0	TRUE	1	FALSE	FALSE	FALSE	0	qPCR not performed	0			0	0	0	0	0	0	0	0	0	0	0	0	0	0	0	0	0	0	0	0	0	0	0	0	0	0	0	0	0	0	0	0	0	0	1	0
AD_winter_study_240725	14	RSV	0	ERS27176857	SAMEA120476171	BIOFIRE	2025-02-17	2025-02-18	342	0	0	TRUE	1	FALSE	FALSE	FALSE	0	qPCR not performed	0			0	0	0	0	0	0	0	0	0	0	0	0	0	0	0	0	0	0	0	0	0	0	0	0	0	0	0	0	0	0	0	0	0	0	1	0
AD_winter_study_240725	14	Rhinovirus/enterovirus	0	ERS27176857	SAMEA120476171	BIOFIRE	2025-02-17	2025-02-18	342	0	0	TRUE	1	FALSE	FALSE	FALSE	0	qPCR not performed	0			0	0	0	0	0	0	0	0	0	0	0	0	0	0	0	0	0	0	0	0	0	0	0	0	0	0	0	0	0	0	0	0	0	0	1	0
AD_winter_study_240725	14	SARS-CoV-2	0	ERS27176857	SAMEA120476171	BIOFIRE	2025-02-17	2025-02-18	342	0	0	TRUE	1	FALSE	FALSE	FALSE	0	qPCR not performed	0			0	0	0	0	0	0	0	0	0	0	0	0	0	0	0	0	0	0	0	0	0	0	0	0	0	0	0	0	0	0	0	0	0	0	1	0
AD_winter_study_240725	14	unmapped	0	ERS27176857	SAMEA120476171	BIOFIRE	2025-02-17	2025-02-18	342	0	0	TRUE	1	FALSE	FALSE	TRUE	0	qPCR not performed	0			unmapped	0	0	0	0	0	0	0	0	0	0	0	0	0	0	0	0	0	34455	0	0	0	0	2.14483	100	0	0	0	0	0	0	0	0	0	1	0
AD_winter_study_240725	15	Adenovirus	0	ERS27176858	SAMEA120476172	BIOFIRE	2025-02-16	2025-02-18	343	0	0	TRUE	0	FALSE	FALSE	FALSE	0	qPCR not performed	0			0	0	0	0	0	0	0	0	0	0	0	0	0	0	0	0	0	0	0	0	0	0	0	0	0	0	0	0	0	0	0	0	0	0	0	0
AD_winter_study_240725	15	Bordetella parapertussis	0	ERS27176858	SAMEA120476172	BIOFIRE	2025-02-16	2025-02-18	343	0	0	TRUE	0	FALSE	FALSE	FALSE	0	qPCR not performed	0			0	0	0	0	0	0	0	0	0	0	0	0	0	0	0	0	0	0	0	0	0	0	0	0	0	0	0	0	0	0	0	0	0	0	0	0
AD_winter_study_240725	15	Bordetella pertussis	0	ERS27176858	SAMEA120476172	BIOFIRE	2025-02-16	2025-02-18	343	0	0	TRUE	0	FALSE	FALSE	FALSE	0	qPCR not performed	0			0	0	0	0	0	0	0	0	0	0	0	0	0	0	0	0	0	0	0	0	0	0	0	0	0	0	0	0	0	0	0	0	0	0	0	0
AD_winter_study_240725	15	Chlamydia pneumoniae	0	ERS27176858	SAMEA120476172	BIOFIRE	2025-02-16	2025-02-18	343	0	0	TRUE	0	FALSE	FALSE	FALSE	0	qPCR not performed	0			0	0	0	0	0	0	0	0	0	0	0	0	0	0	0	0	0	0	0	0	0	0	0	0	0	0	0	0	0	0	0	0	0	0	0	0
AD_winter_study_240725	15	Coronavirus 229E	0	ERS27176858	SAMEA120476172	BIOFIRE	2025-02-16	2025-02-18	343	0	0	TRUE	0	FALSE	FALSE	FALSE	0	qPCR not performed	0			0	0	0	0	0	0	0	0	0	0	0	0	0	0	0	0	0	0	0	0	0	0	0	0	0	0	0	0	0	0	0	0	0	0	0	0
AD_winter_study_240725	15	Coronavirus HKU	0	ERS27176858	SAMEA120476172	BIOFIRE	2025-02-16	2025-02-18	343	0	0	TRUE	0	FALSE	FALSE	FALSE	0	qPCR not performed	0			0	0	0	0	0	0	0	0	0	0	0	0	0	0	0	0	0	0	0	0	0	0	0	0	0	0	0	0	0	0	0	0	0	0	0	0
AD_winter_study_240725	15	Coronavirus NL63	0	ERS27176858	SAMEA120476172	BIOFIRE	2025-02-16	2025-02-18	343	0	0	TRUE	0	FALSE	FALSE	FALSE	0	qPCR not performed	0			0	0	0	0	0	0	0	0	0	0	0	0	0	0	0	0	0	0	0	0	0	0	0	0	0	0	0	0	0	0	0	0	0	0	0	0
AD_winter_study_240725	15	Coronavirus OC43	0	ERS27176858	SAMEA120476172	BIOFIRE	2025-02-16	2025-02-18	343	0	0	TRUE	0	FALSE	FALSE	FALSE	0	qPCR not performed	0			0	0	0	0	0	0	0	0	0	0	0	0	0	0	0	0	0	0	0	0	0	0	0	0	0	0	0	0	0	0	0	0	0	0	0	0
AD_winter_study_240725	15	Influenza A	0	ERS27176858	SAMEA120476172	BIOFIRE	2025-02-16	2025-02-18	343	0	0	TRUE	0	FALSE	FALSE	FALSE	0	qPCR not performed	0			0	0	0	0	0	0	0	0	0	0	0	0	0	0	0	0	0	0	0	0	0	0	0	0	0	0	0	0	0	0	0	0	0	0	0	0
AD_winter_study_240725	15	Influenza A/H1	0	ERS27176858	SAMEA120476172	BIOFIRE	2025-02-16	2025-02-18	343	0	0	TRUE	0	FALSE	FALSE	FALSE	0	qPCR not performed	0			0	0	0	0	0	0	0	0	0	0	0	0	0	0	0	0	0	0	0	0	0	0	0	0	0	0	0	0	0	0	0	0	0	0	0	0
AD_winter_study_240725	15	Influenza A/H1-2009	0	ERS27176858	SAMEA120476172	BIOFIRE	2025-02-16	2025-02-18	343	0	0	TRUE	0	FALSE	FALSE	FALSE	0	qPCR not performed	0			0	0	0	0	0	0	0	0	0	0	0	0	0	0	0	0	0	0	0	0	0	0	0	0	0	0	0	0	0	0	0	0	0	0	0	0
AD_winter_study_240725	15	Influenza A/H3	0	ERS27176858	SAMEA120476172	BIOFIRE	2025-02-16	2025-02-18	343	0	0	TRUE	0	FALSE	FALSE	FALSE	0	qPCR not performed	0			0	0	0	0	0	0	0	0	0	0	0	0	0	0	0	0	0	0	0	0	0	0	0	0	0	0	0	0	0	0	0	0	0	0	0	0
AD_winter_study_240725	15	Influenza B	0	ERS27176858	SAMEA120476172	BIOFIRE	2025-02-16	2025-02-18	343	0	0	TRUE	0	FALSE	FALSE	FALSE	0	qPCR not performed	0			0	0	0	0	0	0	0	0	0	0	0	0	0	0	0	0	0	0	0	0	0	0	0	0	0	0	0	0	0	0	0	0	0	0	0	0
AD_winter_study_240725	15	MERS	0	ERS27176858	SAMEA120476172	BIOFIRE	2025-02-16	2025-02-18	343	0	0	TRUE	0	FALSE	FALSE	FALSE	0	qPCR not performed	0			0	0	0	0	0	0	0	0	0	0	0	0	0	0	0	0	0	0	0	0	0	0	0	0	0	0	0	0	0	0	0	0	0	0	0	0
AD_winter_study_240725	15	Mycoplasma pneumoniae	1	ERS27176858	SAMEA120476172	BIOFIRE	2025-02-16	2025-02-18	343	0	0	TRUE	0	FALSE	FALSE	FALSE	0	qPCR not performed	0			0	0	0	0	0	0	0	0	0	0	0	0	0	0	0	0	0	0	0	0	0	0	0	0	0	0	0	0	0	0	0	0	0	0	0	0
AD_winter_study_240725	15	Metapneumovirus	0	ERS27176858	SAMEA120476172	BIOFIRE	2025-02-16	2025-02-18	343	0	0	TRUE	0	FALSE	FALSE	FALSE	0	qPCR not performed	0			0	0	0	0	0	0	0	0	0	0	0	0	0	0	0	0	0	0	0	0	0	0	0	0	0	0	0	0	0	0	0	0	0	0	0	0
AD_winter_study_240725	15	Parainfluenza 1	0	ERS27176858	SAMEA120476172	BIOFIRE	2025-02-16	2025-02-18	343	0	0	TRUE	0	FALSE	FALSE	FALSE	0	qPCR not performed	0			0	0	0	0	0	0	0	0	0	0	0	0	0	0	0	0	0	0	0	0	0	0	0	0	0	0	0	0	0	0	0	0	0	0	0	0
AD_winter_study_240725	15	Parainfluenza 2	0	ERS27176858	SAMEA120476172	BIOFIRE	2025-02-16	2025-02-18	343	0	0	TRUE	0	FALSE	FALSE	FALSE	0	qPCR not performed	0			0	0	0	0	0	0	0	0	0	0	0	0	0	0	0	0	0	0	0	0	0	0	0	0	0	0	0	0	0	0	0	0	0	0	0	0
AD_winter_study_240725	15	Parainfluenza 3	0	ERS27176858	SAMEA120476172	BIOFIRE	2025-02-16	2025-02-18	343	0	0	TRUE	0	FALSE	FALSE	FALSE	0	qPCR not performed	0			0	0	0	0	0	0	0	0	0	0	0	0	0	0	0	0	0	0	0	0	0	0	0	0	0	0	0	0	0	0	0	0	0	0	0	0
AD_winter_study_240725	15	Parainfluenza 4	0	ERS27176858	SAMEA120476172	BIOFIRE	2025-02-16	2025-02-18	343	0	0	TRUE	0	FALSE	FALSE	FALSE	0	qPCR not performed	0			0	0	0	0	0	0	0	0	0	0	0	0	0	0	0	0	0	0	0	0	0	0	0	0	0	0	0	0	0	0	0	0	0	0	0	0
AD_winter_study_240725	15	RSV	0	ERS27176858	SAMEA120476172	BIOFIRE	2025-02-16	2025-02-18	343	0	0	TRUE	0	FALSE	FALSE	FALSE	0	qPCR not performed	0			0	0	0	0	0	0	0	0	0	0	0	0	0	0	0	0	0	0	0	0	0	0	0	0	0	0	0	0	0	0	0	0	0	0	0	0
AD_winter_study_240725	15	Rhinovirus/enterovirus	0	ERS27176858	SAMEA120476172	BIOFIRE	2025-02-16	2025-02-18	343	0	0	TRUE	0	FALSE	FALSE	FALSE	0	qPCR not performed	0			0	0	0	0	0	0	0	0	0	0	0	0	0	0	0	0	0	0	0	0	0	0	0	0	0	0	0	0	0	0	0	0	0	0	0	0
AD_winter_study_240725	15	SARS-CoV-2	0	ERS27176858	SAMEA120476172	BIOFIRE	2025-02-16	2025-02-18	343	0	0	TRUE	0	FALSE	FALSE	FALSE	0	qPCR not performed	0			0	0	0	0	0	0	0	0	0	0	0	0	0	0	0	0	0	0	0	0	0	0	0	0	0	0	0	0	0	0	0	0	0	0	0	0
AD_winter_study_240725	15	unmapped	0	ERS27176858	SAMEA120476172	BIOFIRE	2025-02-16	2025-02-18	343	0	0	TRUE	0	FALSE	FALSE	TRUE	0	qPCR not performed	0			unmapped	0	0	0	0	0	0	0	0	0	0	0	0	0	0	0	0	0	39266	0	0	0	0	2.44432	100	0	0	0	0	0	0	0	0	0	0	0
AD_winter_study_240725	16	Adenovirus	0	ERS27176859	SAMEA120476173	Negative Control			RT Negative Control	0	1	TRUE	0	FALSE	FALSE	FALSE	0	qPCR not performed	0			0	0	0	0	0	0	0	0	0	0	0	0	0	0	0	0	0	0	0	0	0	0	0	0	0	0	0	0	0	0	0	0	0	0	0	0
AD_winter_study_240725	16	Bordetella parapertussis	0	ERS27176859	SAMEA120476173	Negative Control			RT Negative Control	0	1	TRUE	0	FALSE	FALSE	FALSE	0	qPCR not performed	0			0	0	0	0	0	0	0	0	0	0	0	0	0	0	0	0	0	0	0	0	0	0	0	0	0	0	0	0	0	0	0	0	0	0	0	0
AD_winter_study_240725	16	Bordetella pertussis	0	ERS27176859	SAMEA120476173	Negative Control			RT Negative Control	0	1	TRUE	0	FALSE	FALSE	FALSE	0	qPCR not performed	0			0	0	0	0	0	0	0	0	0	0	0	0	0	0	0	0	0	0	0	0	0	0	0	0	0	0	0	0	0	0	0	0	0	0	0	0
AD_winter_study_240725	16	Chlamydia pneumoniae	0	ERS27176859	SAMEA120476173	Negative Control			RT Negative Control	0	1	TRUE	0	FALSE	FALSE	FALSE	0	qPCR not performed	0			0	0	0	0	0	0	0	0	0	0	0	0	0	0	0	0	0	0	0	0	0	0	0	0	0	0	0	0	0	0	0	0	0	0	0	0
AD_winter_study_240725	16	Coronavirus 229E	0	ERS27176859	SAMEA120476173	Negative Control			RT Negative Control	0	1	TRUE	0	FALSE	FALSE	FALSE	0	qPCR not performed	0			0	0	0	0	0	0	0	0	0	0	0	0	0	0	0	0	0	0	0	0	0	0	0	0	0	0	0	0	0	0	0	0	0	0	0	0
AD_winter_study_240725	16	Coronavirus HKU	0	ERS27176859	SAMEA120476173	Negative Control			RT Negative Control	0	1	TRUE	0	FALSE	FALSE	FALSE	0	qPCR not performed	0			0	0	0	0	0	0	0	0	0	0	0	0	0	0	0	0	0	0	0	0	0	0	0	0	0	0	0	0	0	0	0	0	0	0	0	0
AD_winter_study_240725	16	Coronavirus NL63	0	ERS27176859	SAMEA120476173	Negative Control			RT Negative Control	0	1	TRUE	0	FALSE	FALSE	FALSE	0	qPCR not performed	0			0	0	0	0	0	0	0	0	0	0	0	0	0	0	0	0	0	0	0	0	0	0	0	0	0	0	0	0	0	0	0	0	0	0	0	0
AD_winter_study_240725	16	Coronavirus OC43	0	ERS27176859	SAMEA120476173	Negative Control			RT Negative Control	0	1	TRUE	0	FALSE	FALSE	FALSE	0	qPCR not performed	0			0	0	0	0	0	0	0	0	0	0	0	0	0	0	0	0	0	0	0	0	0	0	0	0	0	0	0	0	0	0	0	0	0	0	0	0
AD_winter_study_240725	16	Influenza A	0	ERS27176859	SAMEA120476173	Negative Control			RT Negative Control	0	1	TRUE	0	FALSE	FALSE	FALSE	0	qPCR not performed	0			0	0	0	0	0	0	0	0	0	0	0	0	0	0	0	0	0	0	0	0	0	0	0	0	0	0	0	0	0	0	0	0	0	0	0	0
AD_winter_study_240725	16	Influenza A/H1	0	ERS27176859	SAMEA120476173	Negative Control			RT Negative Control	0	1	TRUE	0	FALSE	FALSE	FALSE	0	qPCR not performed	0			0	0	0	0	0	0	0	0	0	0	0	0	0	0	0	0	0	0	0	0	0	0	0	0	0	0	0	0	0	0	0	0	0	0	0	0
AD_winter_study_240725	16	Influenza A/H1-2009	0	ERS27176859	SAMEA120476173	Negative Control			RT Negative Control	0	1	TRUE	0	FALSE	FALSE	FALSE	0	qPCR not performed	0			0	0	0	0	0	0	0	0	0	0	0	0	0	0	0	0	0	0	0	0	0	0	0	0	0	0	0	0	0	0	0	0	0	0	0	0
AD_winter_study_240725	16	Influenza A/H3	0	ERS27176859	SAMEA120476173	Negative Control			RT Negative Control	0	1	TRUE	0	FALSE	FALSE	FALSE	0	qPCR not performed	0			0	0	0	0	0	0	0	0	0	0	0	0	0	0	0	0	0	0	0	0	0	0	0	0	0	0	0	0	0	0	0	0	0	0	0	0
AD_winter_study_240725	16	Influenza B	0	ERS27176859	SAMEA120476173	Negative Control			RT Negative Control	0	1	TRUE	0	FALSE	FALSE	FALSE	0	qPCR not performed	0			0	0	0	0	0	0	0	0	0	0	0	0	0	0	0	0	0	0	0	0	0	0	0	0	0	0	0	0	0	0	0	0	0	0	0	0
AD_winter_study_240725	16	MERS	0	ERS27176859	SAMEA120476173	Negative Control			RT Negative Control	0	1	TRUE	0	FALSE	FALSE	FALSE	0	qPCR not performed	0			0	0	0	0	0	0	0	0	0	0	0	0	0	0	0	0	0	0	0	0	0	0	0	0	0	0	0	0	0	0	0	0	0	0	0	0
AD_winter_study_240725	16	Metapneumovirus	0	ERS27176859	SAMEA120476173	Negative Control			RT Negative Control	0	1	TRUE	0	FALSE	FALSE	FALSE	0	qPCR not performed	0			0	0	0	0	0	0	0	0	0	0	0	0	0	0	0	0	0	0	0	0	0	0	0	0	0	0	0	0	0	0	0	0	0	0	0	0
AD_winter_study_240725	16	Mycoplasma pneumoniae	0	ERS27176859	SAMEA120476173	Negative Control			RT Negative Control	0	1	TRUE	0	FALSE	FALSE	FALSE	0	qPCR not performed	0			0	0	0	0	0	0	0	0	0	0	0	0	0	0	0	0	0	0	0	0	0	0	0	0	0	0	0	0	0	0	0	0	0	0	0	0
AD_winter_study_240725	16	Parainfluenza 1	0	ERS27176859	SAMEA120476173	Negative Control			RT Negative Control	0	1	TRUE	0	FALSE	FALSE	FALSE	0	qPCR not performed	0			0	0	0	0	0	0	0	0	0	0	0	0	0	0	0	0	0	0	0	0	0	0	0	0	0	0	0	0	0	0	0	0	0	0	0	0
AD_winter_study_240725	16	Parainfluenza 2	0	ERS27176859	SAMEA120476173	Negative Control			RT Negative Control	0	1	TRUE	0	FALSE	FALSE	FALSE	0	qPCR not performed	0			0	0	0	0	0	0	0	0	0	0	0	0	0	0	0	0	0	0	0	0	0	0	0	0	0	0	0	0	0	0	0	0	0	0	0	0
AD_winter_study_240725	16	Parainfluenza 3	0	ERS27176859	SAMEA120476173	Negative Control			RT Negative Control	0	1	TRUE	0	FALSE	FALSE	FALSE	0	qPCR not performed	0			0	0	0	0	0	0	0	0	0	0	0	0	0	0	0	0	0	0	0	0	0	0	0	0	0	0	0	0	0	0	0	0	0	0	0	0
AD_winter_study_240725	16	Parainfluenza 4	0	ERS27176859	SAMEA120476173	Negative Control			RT Negative Control	0	1	TRUE	0	FALSE	FALSE	FALSE	0	qPCR not performed	0			0	0	0	0	0	0	0	0	0	0	0	0	0	0	0	0	0	0	0	0	0	0	0	0	0	0	0	0	0	0	0	0	0	0	0	0
AD_winter_study_240725	16	RSV	0	ERS27176859	SAMEA120476173	Negative Control			RT Negative Control	0	1	TRUE	0	FALSE	FALSE	FALSE	0	qPCR not performed	0			0	0	0	0	0	0	0	0	0	0	0	0	0	0	0	0	0	0	0	0	0	0	0	0	0	0	0	0	0	0	0	0	0	0	0	0
AD_winter_study_240725	16	Rhinovirus/enterovirus	0	ERS27176859	SAMEA120476173	Negative Control			RT Negative Control	0	1	TRUE	0	FALSE	FALSE	FALSE	0	qPCR not performed	0			0	0	0	0	0	0	0	0	0	0	0	0	0	0	0	0	0	0	0	0	0	0	0	0	0	0	0	0	0	0	0	0	0	0	0	0
AD_winter_study_240725	16	SARS-CoV-2	0	ERS27176859	SAMEA120476173	Negative Control			RT Negative Control	0	1	TRUE	0	FALSE	FALSE	FALSE	0	qPCR not performed	0			0	0	0	0	0	0	0	0	0	0	0	0	0	0	0	0	0	0	0	0	0	0	0	0	0	0	0	0	0	0	0	0	0	0	0	0
AD_winter_study_240725	16	unmapped	0	ERS27176859	SAMEA120476173	Negative Control			RT Negative Control	0	1	TRUE	0	FALSE	FALSE	TRUE	0	qPCR not performed	0			unmapped	0	0	0	0	0	0	0	0	0	0	0	0	0	0	0	0	0	36434	0	0	0	0	2.26802	100	0	0	0	0	0	0	0	0	0	0	0
AD_winter_study_240725	17	Adenovirus	0	ERS27176860	SAMEA120476174	Negative Control			SISPA Negative Control	1	0	FALSE	0	FALSE	FALSE	FALSE	0	qPCR not performed	0			0	0	0	0	0	0	0	0	0	0	0	0	0	0	0	0	0	0	0	0	0	0	0	0	0	0	0	0	0	0	0	0	0	0	0	0
AD_winter_study_240725	17	Bordetella parapertussis	0	ERS27176860	SAMEA120476174	Negative Control			SISPA Negative Control	1	0	FALSE	0	FALSE	FALSE	FALSE	0	qPCR not performed	0			0	0	0	0	0	0	0	0	0	0	0	0	0	0	0	0	0	0	0	0	0	0	0	0	0	0	0	0	0	0	0	0	0	0	0	0
AD_winter_study_240725	17	Bordetella pertussis	0	ERS27176860	SAMEA120476174	Negative Control			SISPA Negative Control	1	0	FALSE	0	FALSE	FALSE	FALSE	0	qPCR not performed	0			0	0	0	0	0	0	0	0	0	0	0	0	0	0	0	0	0	0	0	0	0	0	0	0	0	0	0	0	0	0	0	0	0	0	0	0
AD_winter_study_240725	17	Chlamydia pneumoniae	0	ERS27176860	SAMEA120476174	Negative Control			SISPA Negative Control	1	0	FALSE	0	FALSE	FALSE	FALSE	0	qPCR not performed	0			0	0	0	0	0	0	0	0	0	0	0	0	0	0	0	0	0	0	0	0	0	0	0	0	0	0	0	0	0	0	0	0	0	0	0	0
AD_winter_study_240725	17	Coronavirus 229E	0	ERS27176860	SAMEA120476174	Negative Control			SISPA Negative Control	1	0	FALSE	0	FALSE	FALSE	FALSE	0	qPCR not performed	0			0	0	0	0	0	0	0	0	0	0	0	0	0	0	0	0	0	0	0	0	0	0	0	0	0	0	0	0	0	0	0	0	0	0	0	0
AD_winter_study_240725	17	Coronavirus HKU	0	ERS27176860	SAMEA120476174	Negative Control			SISPA Negative Control	1	0	FALSE	0	FALSE	FALSE	FALSE	0	qPCR not performed	0			0	0	0	0	0	0	0	0	0	0	0	0	0	0	0	0	0	0	0	0	0	0	0	0	0	0	0	0	0	0	0	0	0	0	0	0
AD_winter_study_240725	17	Coronavirus NL63	0	ERS27176860	SAMEA120476174	Negative Control			SISPA Negative Control	1	0	FALSE	0	FALSE	FALSE	FALSE	0	qPCR not performed	0			0	0	0	0	0	0	0	0	0	0	0	0	0	0	0	0	0	0	0	0	0	0	0	0	0	0	0	0	0	0	0	0	0	0	0	0
AD_winter_study_240725	17	Coronavirus OC43	0	ERS27176860	SAMEA120476174	Negative Control			SISPA Negative Control	1	0	FALSE	0	FALSE	FALSE	FALSE	0	qPCR not performed	0			0	0	0	0	0	0	0	0	0	0	0	0	0	0	0	0	0	0	0	0	0	0	0	0	0	0	0	0	0	0	0	0	0	0	0	0
AD_winter_study_240725	17	Influenza A	0	ERS27176860	SAMEA120476174	Negative Control			SISPA Negative Control	1	0	FALSE	0	FALSE	FALSE	FALSE	0	qPCR not performed	0			0	0	0	0	0	0	0	0	0	0	0	0	0	0	0	0	0	0	0	0	0	0	0	0	0	0	0	0	0	0	0	0	0	0	0	0
AD_winter_study_240725	17	Influenza A/H1	0	ERS27176860	SAMEA120476174	Negative Control			SISPA Negative Control	1	0	FALSE	0	FALSE	FALSE	FALSE	0	qPCR not performed	0			0	0	0	0	0	0	0	0	0	0	0	0	0	0	0	0	0	0	0	0	0	0	0	0	0	0	0	0	0	0	0	0	0	0	0	0
AD_winter_study_240725	17	Influenza A/H1-2009	0	ERS27176860	SAMEA120476174	Negative Control			SISPA Negative Control	1	0	FALSE	0	FALSE	FALSE	FALSE	0	qPCR not performed	0			0	0	0	0	0	0	0	0	0	0	0	0	0	0	0	0	0	0	0	0	0	0	0	0	0	0	0	0	0	0	0	0	0	0	0	0
AD_winter_study_240725	17	Influenza A/H3	0	ERS27176860	SAMEA120476174	Negative Control			SISPA Negative Control	1	0	FALSE	0	FALSE	FALSE	FALSE	0	qPCR not performed	0			0	0	0	0	0	0	0	0	0	0	0	0	0	0	0	0	0	0	0	0	0	0	0	0	0	0	0	0	0	0	0	0	0	0	0	0
AD_winter_study_240725	17	Influenza B	0	ERS27176860	SAMEA120476174	Negative Control			SISPA Negative Control	1	0	FALSE	0	FALSE	FALSE	FALSE	0	qPCR not performed	0			0	0	0	0	0	0	0	0	0	0	0	0	0	0	0	0	0	0	0	0	0	0	0	0	0	0	0	0	0	0	0	0	0	0	0	0
AD_winter_study_240725	17	MERS	0	ERS27176860	SAMEA120476174	Negative Control			SISPA Negative Control	1	0	FALSE	0	FALSE	FALSE	FALSE	0	qPCR not performed	0			0	0	0	0	0	0	0	0	0	0	0	0	0	0	0	0	0	0	0	0	0	0	0	0	0	0	0	0	0	0	0	0	0	0	0	0
AD_winter_study_240725	17	Metapneumovirus	0	ERS27176860	SAMEA120476174	Negative Control			SISPA Negative Control	1	0	FALSE	0	FALSE	FALSE	FALSE	0	qPCR not performed	0			0	0	0	0	0	0	0	0	0	0	0	0	0	0	0	0	0	0	0	0	0	0	0	0	0	0	0	0	0	0	0	0	0	0	0	0
AD_winter_study_240725	17	Mycoplasma pneumoniae	0	ERS27176860	SAMEA120476174	Negative Control			SISPA Negative Control	1	0	FALSE	0	FALSE	FALSE	FALSE	0	qPCR not performed	0			0	0	0	0	0	0	0	0	0	0	0	0	0	0	0	0	0	0	0	0	0	0	0	0	0	0	0	0	0	0	0	0	0	0	0	0
AD_winter_study_240725	17	Parainfluenza 1	0	ERS27176860	SAMEA120476174	Negative Control			SISPA Negative Control	1	0	FALSE	0	FALSE	FALSE	FALSE	0	qPCR not performed	0			0	0	0	0	0	0	0	0	0	0	0	0	0	0	0	0	0	0	0	0	0	0	0	0	0	0	0	0	0	0	0	0	0	0	0	0
AD_winter_study_240725	17	Parainfluenza 2	0	ERS27176860	SAMEA120476174	Negative Control			SISPA Negative Control	1	0	FALSE	0	FALSE	FALSE	FALSE	0	qPCR not performed	0			0	0	0	0	0	0	0	0	0	0	0	0	0	0	0	0	0	0	0	0	0	0	0	0	0	0	0	0	0	0	0	0	0	0	0	0
AD_winter_study_240725	17	Parainfluenza 3	0	ERS27176860	SAMEA120476174	Negative Control			SISPA Negative Control	1	0	FALSE	0	FALSE	FALSE	FALSE	0	qPCR not performed	0			0	0	0	0	0	0	0	0	0	0	0	0	0	0	0	0	0	0	0	0	0	0	0	0	0	0	0	0	0	0	0	0	0	0	0	0
AD_winter_study_240725	17	Parainfluenza 4	0	ERS27176860	SAMEA120476174	Negative Control			SISPA Negative Control	1	0	FALSE	0	FALSE	FALSE	FALSE	0	qPCR not performed	0			0	0	0	0	0	0	0	0	0	0	0	0	0	0	0	0	0	0	0	0	0	0	0	0	0	0	0	0	0	0	0	0	0	0	0	0
AD_winter_study_240725	17	RSV	0	ERS27176860	SAMEA120476174	Negative Control			SISPA Negative Control	1	0	FALSE	0	FALSE	FALSE	FALSE	0	qPCR not performed	0			0	0	0	0	0	0	0	0	0	0	0	0	0	0	0	0	0	0	0	0	0	0	0	0	0	0	0	0	0	0	0	0	0	0	0	0
AD_winter_study_240725	17	Rhinovirus/enterovirus	0	ERS27176860	SAMEA120476174	Negative Control			SISPA Negative Control	1	0	FALSE	0	FALSE	FALSE	FALSE	0	qPCR not performed	0			0	0	0	0	0	0	0	0	0	0	0	0	0	0	0	0	0	0	0	0	0	0	0	0	0	0	0	0	0	0	0	0	0	0	0	0
AD_winter_study_240725	17	SARS-CoV-2	0	ERS27176860	SAMEA120476174	Negative Control			SISPA Negative Control	1	0	FALSE	0	FALSE	FALSE	FALSE	0	qPCR not performed	0			0	0	0	0	0	0	0	0	0	0	0	0	0	0	0	0	0	0	0	0	0	0	0	0	0	0	0	0	0	0	0	0	0	0	0	0
AD_winter_study_240725	17	unmapped	0	ERS27176860	SAMEA120476174	Negative Control			SISPA Negative Control	1	0	FALSE	0	FALSE	FALSE	TRUE	0	qPCR not performed	0			unmapped	0	0	0	0	0	0	0	0	0	0	0	0	0	0	0	0	0	4016	0	0	0	0	0.249997	100	0	0	0	0	0	0	0	0	0	0	0
AD_winter_study_240725	18	Adenovirus	0	ERS27176861	SAMEA120476175	BIOFIRE	2025-02-22	2025-02-24	344 - NC45	0	0	TRUE	0	FALSE	FALSE	FALSE	0	qPCR not performed	0			0	0	0	0	0	0	0	0	0	0	0	0	0	0	0	0	0	0	0	0	0	0	0	0	0	0	0	0	0	0	0	0	0	0	0	0
AD_winter_study_240725	18	Bordetella parapertussis	0	ERS27176861	SAMEA120476175	BIOFIRE	2025-02-22	2025-02-24	344 - NC45	0	0	TRUE	0	FALSE	FALSE	FALSE	0	qPCR not performed	0			0	0	0	0	0	0	0	0	0	0	0	0	0	0	0	0	0	0	0	0	0	0	0	0	0	0	0	0	0	0	0	0	0	0	0	0
AD_winter_study_240725	18	Bordetella pertussis	0	ERS27176861	SAMEA120476175	BIOFIRE	2025-02-22	2025-02-24	344 - NC45	0	0	TRUE	0	FALSE	FALSE	FALSE	0	qPCR not performed	0			0	0	0	0	0	0	0	0	0	0	0	0	0	0	0	0	0	0	0	0	0	0	0	0	0	0	0	0	0	0	0	0	0	0	0	0
AD_winter_study_240725	18	Chlamydia pneumoniae	0	ERS27176861	SAMEA120476175	BIOFIRE	2025-02-22	2025-02-24	344 - NC45	0	0	TRUE	0	FALSE	FALSE	FALSE	0	qPCR not performed	0			0	0	0	0	0	0	0	0	0	0	0	0	0	0	0	0	0	0	0	0	0	0	0	0	0	0	0	0	0	0	0	0	0	0	0	0
AD_winter_study_240725	18	Coronavirus 229E	0	ERS27176861	SAMEA120476175	BIOFIRE	2025-02-22	2025-02-24	344 - NC45	0	0	TRUE	0	FALSE	FALSE	FALSE	0	qPCR not performed	0			0	0	0	0	0	0	0	0	0	0	0	0	0	0	0	0	0	0	0	0	0	0	0	0	0	0	0	0	0	0	0	0	0	0	0	0
AD_winter_study_240725	18	Coronavirus HKU	0	ERS27176861	SAMEA120476175	BIOFIRE	2025-02-22	2025-02-24	344 - NC45	0	0	TRUE	0	FALSE	FALSE	FALSE	0	qPCR not performed	0			0	0	0	0	0	0	0	0	0	0	0	0	0	0	0	0	0	0	0	0	0	0	0	0	0	0	0	0	0	0	0	0	0	0	0	0
AD_winter_study_240725	18	Coronavirus NL63	0	ERS27176861	SAMEA120476175	BIOFIRE	2025-02-22	2025-02-24	344 - NC45	0	0	TRUE	0	FALSE	FALSE	FALSE	0	qPCR not performed	0			0	0	0	0	0	0	0	0	0	0	0	0	0	0	0	0	0	0	0	0	0	0	0	0	0	0	0	0	0	0	0	0	0	0	0	0
AD_winter_study_240725	18	Coronavirus OC43	0	ERS27176861	SAMEA120476175	BIOFIRE	2025-02-22	2025-02-24	344 - NC45	0	0	TRUE	0	FALSE	FALSE	FALSE	0	qPCR not performed	0			0	0	0	0	0	0	0	0	0	0	0	0	0	0	0	0	0	0	0	0	0	0	0	0	0	0	0	0	0	0	0	0	0	0	0	0
AD_winter_study_240725	18	Influenza A	0	ERS27176861	SAMEA120476175	BIOFIRE	2025-02-22	2025-02-24	344 - NC45	0	0	TRUE	0	FALSE	FALSE	FALSE	0	qPCR not performed	0			0	0	0	0	0	0	0	0	0	0	0	0	0	0	0	0	0	0	0	0	0	0	0	0	0	0	0	0	0	0	0	0	0	0	0	0
AD_winter_study_240725	18	Influenza A/H1	0	ERS27176861	SAMEA120476175	BIOFIRE	2025-02-22	2025-02-24	344 - NC45	0	0	TRUE	0	FALSE	FALSE	FALSE	0	qPCR not performed	0			0	0	0	0	0	0	0	0	0	0	0	0	0	0	0	0	0	0	0	0	0	0	0	0	0	0	0	0	0	0	0	0	0	0	0	0
AD_winter_study_240725	18	Influenza A/H1-2009	0	ERS27176861	SAMEA120476175	BIOFIRE	2025-02-22	2025-02-24	344 - NC45	0	0	TRUE	0	FALSE	FALSE	FALSE	0	qPCR not performed	0			0	0	0	0	0	0	0	0	0	0	0	0	0	0	0	0	0	0	0	0	0	0	0	0	0	0	0	0	0	0	0	0	0	0	0	0
AD_winter_study_240725	18	Influenza A/H3	0	ERS27176861	SAMEA120476175	BIOFIRE	2025-02-22	2025-02-24	344 - NC45	0	0	TRUE	0	FALSE	FALSE	FALSE	0	qPCR not performed	0			0	0	0	0	0	0	0	0	0	0	0	0	0	0	0	0	0	0	0	0	0	0	0	0	0	0	0	0	0	0	0	0	0	0	0	0
AD_winter_study_240725	18	Influenza B	0	ERS27176861	SAMEA120476175	BIOFIRE	2025-02-22	2025-02-24	344 - NC45	0	0	TRUE	0	FALSE	FALSE	FALSE	0	qPCR not performed	0			0	0	0	0	0	0	0	0	0	0	0	0	0	0	0	0	0	0	0	0	0	0	0	0	0	0	0	0	0	0	0	0	0	0	0	0
AD_winter_study_240725	18	MERS	0	ERS27176861	SAMEA120476175	BIOFIRE	2025-02-22	2025-02-24	344 - NC45	0	0	TRUE	0	FALSE	FALSE	FALSE	0	qPCR not performed	0			0	0	0	0	0	0	0	0	0	0	0	0	0	0	0	0	0	0	0	0	0	0	0	0	0	0	0	0	0	0	0	0	0	0	0	0
AD_winter_study_240725	18	Metapneumovirus	0	ERS27176861	SAMEA120476175	BIOFIRE	2025-02-22	2025-02-24	344 - NC45	0	0	TRUE	0	FALSE	FALSE	FALSE	0	qPCR not performed	0			0	0	0	0	0	0	0	0	0	0	0	0	0	0	0	0	0	0	0	0	0	0	0	0	0	0	0	0	0	0	0	0	0	0	0	0
AD_winter_study_240725	18	Mycoplasma pneumoniae	0	ERS27176861	SAMEA120476175	BIOFIRE	2025-02-22	2025-02-24	344 - NC45	0	0	TRUE	0	FALSE	FALSE	FALSE	0	qPCR not performed	0			0	0	0	0	0	0	0	0	0	0	0	0	0	0	0	0	0	0	0	0	0	0	0	0	0	0	0	0	0	0	0	0	0	0	0	0
AD_winter_study_240725	18	Parainfluenza 1	0	ERS27176861	SAMEA120476175	BIOFIRE	2025-02-22	2025-02-24	344 - NC45	0	0	TRUE	0	FALSE	FALSE	FALSE	0	qPCR not performed	0			0	0	0	0	0	0	0	0	0	0	0	0	0	0	0	0	0	0	0	0	0	0	0	0	0	0	0	0	0	0	0	0	0	0	0	0
AD_winter_study_240725	18	Parainfluenza 2	0	ERS27176861	SAMEA120476175	BIOFIRE	2025-02-22	2025-02-24	344 - NC45	0	0	TRUE	0	FALSE	FALSE	FALSE	0	qPCR not performed	0			0	0	0	0	0	0	0	0	0	0	0	0	0	0	0	0	0	0	0	0	0	0	0	0	0	0	0	0	0	0	0	0	0	0	0	0
AD_winter_study_240725	18	Parainfluenza 3	0	ERS27176861	SAMEA120476175	BIOFIRE	2025-02-22	2025-02-24	344 - NC45	0	0	TRUE	0	FALSE	FALSE	FALSE	0	qPCR not performed	0			0	0	0	0	0	0	0	0	0	0	0	0	0	0	0	0	0	0	0	0	0	0	0	0	0	0	0	0	0	0	0	0	0	0	0	0
AD_winter_study_240725	18	Parainfluenza 4	0	ERS27176861	SAMEA120476175	BIOFIRE	2025-02-22	2025-02-24	344 - NC45	0	0	TRUE	0	FALSE	FALSE	FALSE	0	qPCR not performed	0			0	0	0	0	0	0	0	0	0	0	0	0	0	0	0	0	0	0	0	0	0	0	0	0	0	0	0	0	0	0	0	0	0	0	0	0
AD_winter_study_240725	18	RSV	0	ERS27176861	SAMEA120476175	BIOFIRE	2025-02-22	2025-02-24	344 - NC45	0	0	TRUE	0	FALSE	FALSE	FALSE	0	qPCR not performed	0			0	0	0	0	0	0	0	0	0	0	0	0	0	0	0	0	0	0	0	0	0	0	0	0	0	0	0	0	0	0	0	0	0	0	0	0
AD_winter_study_240725	18	Rhinovirus/enterovirus	0	ERS27176861	SAMEA120476175	BIOFIRE	2025-02-22	2025-02-24	344 - NC45	0	0	TRUE	0	FALSE	FALSE	FALSE	0	qPCR not performed	0			0	0	0	0	0	0	0	0	0	0	0	0	0	0	0	0	0	0	0	0	0	0	0	0	0	0	0	0	0	0	0	0	0	0	0	0
AD_winter_study_240725	18	SARS-CoV-2	0	ERS27176861	SAMEA120476175	BIOFIRE	2025-02-22	2025-02-24	344 - NC45	0	0	TRUE	0	FALSE	FALSE	FALSE	0	qPCR not performed	0			0	0	0	0	0	0	0	0	0	0	0	0	0	0	0	0	0	0	0	0	0	0	0	0	0	0	0	0	0	0	0	0	0	0	0	0
AD_winter_study_240725	18	unmapped	0	ERS27176861	SAMEA120476175	BIOFIRE	2025-02-22	2025-02-24	344 - NC45	0	0	TRUE	0	FALSE	FALSE	TRUE	0	qPCR not performed	0			unmapped	0	0	0	0	0	0	0	0	0	0	0	0	0	0	0	0	0	52455	0	0	0	0	3.26533	100	0	0	0	0	0	0	0	0	0	0	0
AD_winter_study_240725	19	Adenovirus	0	ERS27176862	SAMEA120476176	BIOFIRE	2025-02-23	2025-02-24	345	0	0	TRUE	1	FALSE	FALSE	FALSE	0	qPCR not performed	0			0	0	0	0	0	0	0	0	0	0	0	0	0	0	0	0	0	0	0	0	0	0	0	0	0	0	0	0	0	0	0	0	0	0	1	0
AD_winter_study_240725	19	Bordetella parapertussis	0	ERS27176862	SAMEA120476176	BIOFIRE	2025-02-23	2025-02-24	345	0	0	TRUE	1	FALSE	FALSE	FALSE	0	qPCR not performed	0			0	0	0	0	0	0	0	0	0	0	0	0	0	0	0	0	0	0	0	0	0	0	0	0	0	0	0	0	0	0	0	0	0	0	1	0
AD_winter_study_240725	19	Bordetella pertussis	0	ERS27176862	SAMEA120476176	BIOFIRE	2025-02-23	2025-02-24	345	0	0	TRUE	1	FALSE	FALSE	FALSE	0	qPCR not performed	0			0	0	0	0	0	0	0	0	0	0	0	0	0	0	0	0	0	0	0	0	0	0	0	0	0	0	0	0	0	0	0	0	0	0	1	0
AD_winter_study_240725	19	Chlamydia pneumoniae	0	ERS27176862	SAMEA120476176	BIOFIRE	2025-02-23	2025-02-24	345	0	0	TRUE	1	FALSE	FALSE	FALSE	0	qPCR not performed	0			0	0	0	0	0	0	0	0	0	0	0	0	0	0	0	0	0	0	0	0	0	0	0	0	0	0	0	0	0	0	0	0	0	0	1	0
AD_winter_study_240725	19	Coronavirus 229E	0	ERS27176862	SAMEA120476176	BIOFIRE	2025-02-23	2025-02-24	345	0	0	TRUE	1	FALSE	FALSE	FALSE	0	qPCR not performed	0			0	0	0	0	0	0	0	0	0	0	0	0	0	0	0	0	0	0	0	0	0	0	0	0	0	0	0	0	0	0	0	0	0	0	1	0
AD_winter_study_240725	19	Coronavirus HKU	0	ERS27176862	SAMEA120476176	BIOFIRE	2025-02-23	2025-02-24	345	0	0	TRUE	1	FALSE	FALSE	FALSE	0	qPCR not performed	0			0	0	0	0	0	0	0	0	0	0	0	0	0	0	0	0	0	0	0	0	0	0	0	0	0	0	0	0	0	0	0	0	0	0	1	0
AD_winter_study_240725	19	Coronavirus NL63	0	ERS27176862	SAMEA120476176	BIOFIRE	2025-02-23	2025-02-24	345	0	0	TRUE	1	FALSE	FALSE	FALSE	0	qPCR not performed	0			0	0	0	0	0	0	0	0	0	0	0	0	0	0	0	0	0	0	0	0	0	0	0	0	0	0	0	0	0	0	0	0	0	0	1	0
AD_winter_study_240725	19	Coronavirus OC43	0	ERS27176862	SAMEA120476176	BIOFIRE	2025-02-23	2025-02-24	345	0	0	TRUE	1	FALSE	FALSE	FALSE	0	qPCR not performed	0			0	0	0	0	0	0	0	0	0	0	0	0	0	0	0	0	0	0	0	0	0	0	0	0	0	0	0	0	0	0	0	0	0	0	1	0
AD_winter_study_240725	19	Influenza A	0	ERS27176862	SAMEA120476176	BIOFIRE	2025-02-23	2025-02-24	345	0	0	TRUE	1	FALSE	FALSE	FALSE	0	qPCR not performed	0			0	0	0	0	0	0	0	0	0	0	0	0	0	0	0	0	0	0	0	0	0	0	0	0	0	0	0	0	0	0	0	0	0	0	1	0
AD_winter_study_240725	19	Influenza A/H1	0	ERS27176862	SAMEA120476176	BIOFIRE	2025-02-23	2025-02-24	345	0	0	TRUE	1	FALSE	FALSE	FALSE	0	qPCR not performed	0			0	0	0	0	0	0	0	0	0	0	0	0	0	0	0	0	0	0	0	0	0	0	0	0	0	0	0	0	0	0	0	0	0	0	1	0
AD_winter_study_240725	19	Influenza A/H1-2009	0	ERS27176862	SAMEA120476176	BIOFIRE	2025-02-23	2025-02-24	345	0	0	TRUE	1	FALSE	FALSE	FALSE	0	qPCR not performed	0			0	0	0	0	0	0	0	0	0	0	0	0	0	0	0	0	0	0	0	0	0	0	0	0	0	0	0	0	0	0	0	0	0	0	1	0
AD_winter_study_240725	19	Influenza A/H3	0	ERS27176862	SAMEA120476176	BIOFIRE	2025-02-23	2025-02-24	345	0	0	TRUE	1	FALSE	FALSE	FALSE	0	qPCR not performed	0			0	0	0	0	0	0	0	0	0	0	0	0	0	0	0	0	0	0	0	0	0	0	0	0	0	0	0	0	0	0	0	0	0	0	1	0
AD_winter_study_240725	19	Influenza B	0	ERS27176862	SAMEA120476176	BIOFIRE	2025-02-23	2025-02-24	345	0	0	TRUE	1	FALSE	FALSE	FALSE	0	qPCR not performed	0			0	0	0	0	0	0	0	0	0	0	0	0	0	0	0	0	0	0	0	0	0	0	0	0	0	0	0	0	0	0	0	0	0	0	1	0
AD_winter_study_240725	19	MERS	0	ERS27176862	SAMEA120476176	BIOFIRE	2025-02-23	2025-02-24	345	0	0	TRUE	1	FALSE	FALSE	FALSE	0	qPCR not performed	0			0	0	0	0	0	0	0	0	0	0	0	0	0	0	0	0	0	0	0	0	0	0	0	0	0	0	0	0	0	0	0	0	0	0	1	0
AD_winter_study_240725	19	Metapneumovirus	1	ERS27176862	SAMEA120476176	BIOFIRE	2025-02-23	2025-02-24	345	0	0	TRUE	1	FALSE	FALSE	FALSE	0	qPCR performed	1			0	0	0	0	0	0	0	0	0	0	0	0	0	0	0	0	0	0	0	0	0	0	0	0	0	0	0	0	0	0	0	0	0	0	0	1
AD_winter_study_240725	19	Mycoplasma pneumoniae	0	ERS27176862	SAMEA120476176	BIOFIRE	2025-02-23	2025-02-24	345	0	0	TRUE	1	FALSE	FALSE	FALSE	0	qPCR not performed	0			0	0	0	0	0	0	0	0	0	0	0	0	0	0	0	0	0	0	0	0	0	0	0	0	0	0	0	0	0	0	0	0	0	0	1	0
AD_winter_study_240725	19	Parainfluenza 1	0	ERS27176862	SAMEA120476176	BIOFIRE	2025-02-23	2025-02-24	345	0	0	TRUE	1	FALSE	FALSE	FALSE	0	qPCR not performed	0			0	0	0	0	0	0	0	0	0	0	0	0	0	0	0	0	0	0	0	0	0	0	0	0	0	0	0	0	0	0	0	0	0	0	1	0
AD_winter_study_240725	19	Parainfluenza 2	0	ERS27176862	SAMEA120476176	BIOFIRE	2025-02-23	2025-02-24	345	0	0	TRUE	1	FALSE	FALSE	FALSE	0	qPCR not performed	0			0	0	0	0	0	0	0	0	0	0	0	0	0	0	0	0	0	0	0	0	0	0	0	0	0	0	0	0	0	0	0	0	0	0	1	0
AD_winter_study_240725	19	Parainfluenza 3	0	ERS27176862	SAMEA120476176	BIOFIRE	2025-02-23	2025-02-24	345	0	0	TRUE	1	FALSE	FALSE	FALSE	0	qPCR not performed	0			0	0	0	0	0	0	0	0	0	0	0	0	0	0	0	0	0	0	0	0	0	0	0	0	0	0	0	0	0	0	0	0	0	0	1	0
AD_winter_study_240725	19	Parainfluenza 4	0	ERS27176862	SAMEA120476176	BIOFIRE	2025-02-23	2025-02-24	345	0	0	TRUE	1	FALSE	FALSE	FALSE	0	qPCR not performed	0			0	0	0	0	0	0	0	0	0	0	0	0	0	0	0	0	0	0	0	0	0	0	0	0	0	0	0	0	0	0	0	0	0	0	1	0
AD_winter_study_240725	19	RSV	0	ERS27176862	SAMEA120476176	BIOFIRE	2025-02-23	2025-02-24	345	0	0	TRUE	1	FALSE	FALSE	FALSE	0	qPCR not performed	0			0	0	0	0	0	0	0	0	0	0	0	0	0	0	0	0	0	0	0	0	0	0	0	0	0	0	0	0	0	0	0	0	0	0	1	0
AD_winter_study_240725	19	Rhinovirus/enterovirus	0	ERS27176862	SAMEA120476176	BIOFIRE	2025-02-23	2025-02-24	345	0	0	TRUE	1	FALSE	FALSE	FALSE	0	qPCR not performed	0			0	0	0	0	0	0	0	0	0	0	0	0	0	0	0	0	0	0	0	0	0	0	0	0	0	0	0	0	0	0	0	0	0	0	1	0
AD_winter_study_240725	19	SARS-CoV-2	0	ERS27176862	SAMEA120476176	BIOFIRE	2025-02-23	2025-02-24	345	0	0	TRUE	1	FALSE	FALSE	FALSE	0	qPCR not performed	0			0	0	0	0	0	0	0	0	0	0	0	0	0	0	0	0	0	0	0	0	0	0	0	0	0	0	0	0	0	0	0	0	0	0	1	0
AD_winter_study_240725	19	unmapped	0	ERS27176862	SAMEA120476176	BIOFIRE	2025-02-23	2025-02-24	345	0	0	TRUE	1	FALSE	FALSE	TRUE	0	qPCR not performed	0			unmapped	0	0	0	0	0	0	0	0	0	0	0	0	0	0	0	0	0	63907	0	0	0	0	3.97822	100	0	0	0	0	0	0	0	0	0	1	0
AD_winter_study_240725	20	Influenza A	0	ERS27176863	SAMEA120476177	CEPHEID	2025-02-23	2025-02-24	346	0	0	TRUE	1	FALSE	FALSE	FALSE	0	qPCR not performed	0			0	0	0	0	0	0	0	0	0	0	0	0	0	0	0	0	0	0	0	0	0	0	0	0	0	0	0	0	0	0	0	0	0	0	1	0
AD_winter_study_240725	20	Influenza B	0	ERS27176863	SAMEA120476177	CEPHEID	2025-02-23	2025-02-24	346	0	0	TRUE	1	FALSE	FALSE	FALSE	0	qPCR not performed	0			0	0	0	0	0	0	0	0	0	0	0	0	0	0	0	0	0	0	0	0	0	0	0	0	0	0	0	0	0	0	0	0	0	0	1	0
AD_winter_study_240725	20	RSV	0	ERS27176863	SAMEA120476177	CEPHEID	2025-02-23	2025-02-24	346	0	0	TRUE	1	FALSE	FALSE	FALSE	0	qPCR not performed	0			0	0	0	0	0	0	0	0	0	0	0	0	0	0	0	0	0	0	0	0	0	0	0	0	0	0	0	0	0	0	0	0	0	0	1	0
AD_winter_study_240725	20	SARS-CoV-2	1	ERS27176863	SAMEA120476177	CEPHEID	2025-02-23	2025-02-24	346	0	0	TRUE	1	TRUE	TRUE	TRUE	1	qPCR performed	0	22.6669	17.1	SARS-CoV-2	29903	49.6024	4.96307	9.64679	49.541	4.95693	9.63485	1481426	4954.1	29866	29674	29292	27013	99.8763	99.2342	97.9567	90.3354	6743	20922	1627343	0.414356	32.2292	88.0862	100	316	174	368.343	217.804	2831	1465	748	1	0	0	0
AD_winter_study_240725	20	unmapped	0	ERS27176863	SAMEA120476177	CEPHEID	2025-02-23	2025-02-24	346	0	0	TRUE	1	FALSE	FALSE	TRUE	0	qPCR not performed	0			unmapped	0	0	0	0	0	0	0	0	0	0	0	0	0	0	0	0	0	36807	0	0	0	0	2.29124	100	0	0	0	0	0	0	0	0	0	1	0
AD_winter_study_240725	21	Adenovirus	1	ERS27176864	SAMEA120476178	BIOFIRE	2025-02-23	2025-02-24	347	0	0	TRUE	1	FALSE	FALSE	FALSE	0	qPCR not performed	0			0	0	0	0	0	0	0	0	0	0	0	0	0	0	0	0	0	0	0	0	0	0	0	0	0	0	0	0	0	0	0	0	0	0	0	1
AD_winter_study_240725	21	Bordetella parapertussis	0	ERS27176864	SAMEA120476178	BIOFIRE	2025-02-23	2025-02-24	347	0	0	TRUE	1	FALSE	FALSE	FALSE	0	qPCR not performed	0			0	0	0	0	0	0	0	0	0	0	0	0	0	0	0	0	0	0	0	0	0	0	0	0	0	0	0	0	0	0	0	0	0	0	1	0
AD_winter_study_240725	21	Bordetella pertussis	0	ERS27176864	SAMEA120476178	BIOFIRE	2025-02-23	2025-02-24	347	0	0	TRUE	1	FALSE	FALSE	FALSE	0	qPCR not performed	0			0	0	0	0	0	0	0	0	0	0	0	0	0	0	0	0	0	0	0	0	0	0	0	0	0	0	0	0	0	0	0	0	0	0	1	0
AD_winter_study_240725	21	Chlamydia pneumoniae	0	ERS27176864	SAMEA120476178	BIOFIRE	2025-02-23	2025-02-24	347	0	0	TRUE	1	FALSE	FALSE	FALSE	0	qPCR not performed	0			0	0	0	0	0	0	0	0	0	0	0	0	0	0	0	0	0	0	0	0	0	0	0	0	0	0	0	0	0	0	0	0	0	0	1	0
AD_winter_study_240725	21	Coronavirus 229E	0	ERS27176864	SAMEA120476178	BIOFIRE	2025-02-23	2025-02-24	347	0	0	TRUE	1	FALSE	FALSE	FALSE	0	qPCR not performed	0			0	0	0	0	0	0	0	0	0	0	0	0	0	0	0	0	0	0	0	0	0	0	0	0	0	0	0	0	0	0	0	0	0	0	1	0
AD_winter_study_240725	21	Coronavirus HKU	0	ERS27176864	SAMEA120476178	BIOFIRE	2025-02-23	2025-02-24	347	0	0	TRUE	1	FALSE	FALSE	FALSE	0	qPCR not performed	0			0	0	0	0	0	0	0	0	0	0	0	0	0	0	0	0	0	0	0	0	0	0	0	0	0	0	0	0	0	0	0	0	0	0	1	0
AD_winter_study_240725	21	Coronavirus NL63	0	ERS27176864	SAMEA120476178	BIOFIRE	2025-02-23	2025-02-24	347	0	0	TRUE	1	FALSE	FALSE	FALSE	0	qPCR not performed	0			0	0	0	0	0	0	0	0	0	0	0	0	0	0	0	0	0	0	0	0	0	0	0	0	0	0	0	0	0	0	0	0	0	0	1	0
AD_winter_study_240725	21	Coronavirus OC43	0	ERS27176864	SAMEA120476178	BIOFIRE	2025-02-23	2025-02-24	347	0	0	TRUE	1	FALSE	FALSE	FALSE	0	qPCR not performed	0			0	0	0	0	0	0	0	0	0	0	0	0	0	0	0	0	0	0	0	0	0	0	0	0	0	0	0	0	0	0	0	0	0	0	1	0
AD_winter_study_240725	21	Influenza A	0	ERS27176864	SAMEA120476178	BIOFIRE	2025-02-23	2025-02-24	347	0	0	TRUE	1	FALSE	FALSE	FALSE	0	qPCR not performed	0			0	0	0	0	0	0	0	0	0	0	0	0	0	0	0	0	0	0	0	0	0	0	0	0	0	0	0	0	0	0	0	0	0	0	1	0
AD_winter_study_240725	21	Influenza A/H1	0	ERS27176864	SAMEA120476178	BIOFIRE	2025-02-23	2025-02-24	347	0	0	TRUE	1	FALSE	FALSE	FALSE	0	qPCR not performed	0			0	0	0	0	0	0	0	0	0	0	0	0	0	0	0	0	0	0	0	0	0	0	0	0	0	0	0	0	0	0	0	0	0	0	1	0
AD_winter_study_240725	21	Influenza A/H1-2009	0	ERS27176864	SAMEA120476178	BIOFIRE	2025-02-23	2025-02-24	347	0	0	TRUE	1	FALSE	FALSE	FALSE	0	qPCR not performed	0			0	0	0	0	0	0	0	0	0	0	0	0	0	0	0	0	0	0	0	0	0	0	0	0	0	0	0	0	0	0	0	0	0	0	1	0
AD_winter_study_240725	21	Influenza A/H3	0	ERS27176864	SAMEA120476178	BIOFIRE	2025-02-23	2025-02-24	347	0	0	TRUE	1	FALSE	FALSE	FALSE	0	qPCR not performed	0			0	0	0	0	0	0	0	0	0	0	0	0	0	0	0	0	0	0	0	0	0	0	0	0	0	0	0	0	0	0	0	0	0	0	1	0
AD_winter_study_240725	21	Influenza B	0	ERS27176864	SAMEA120476178	BIOFIRE	2025-02-23	2025-02-24	347	0	0	TRUE	1	FALSE	FALSE	FALSE	0	qPCR not performed	0			0	0	0	0	0	0	0	0	0	0	0	0	0	0	0	0	0	0	0	0	0	0	0	0	0	0	0	0	0	0	0	0	0	0	1	0
AD_winter_study_240725	21	MERS	0	ERS27176864	SAMEA120476178	BIOFIRE	2025-02-23	2025-02-24	347	0	0	TRUE	1	FALSE	FALSE	FALSE	0	qPCR not performed	0			0	0	0	0	0	0	0	0	0	0	0	0	0	0	0	0	0	0	0	0	0	0	0	0	0	0	0	0	0	0	0	0	0	0	1	0
AD_winter_study_240725	21	Metapneumovirus	0	ERS27176864	SAMEA120476178	BIOFIRE	2025-02-23	2025-02-24	347	0	0	TRUE	1	FALSE	FALSE	FALSE	0	qPCR not performed	0			0	0	0	0	0	0	0	0	0	0	0	0	0	0	0	0	0	0	0	0	0	0	0	0	0	0	0	0	0	0	0	0	0	0	1	0
AD_winter_study_240725	21	Mycoplasma pneumoniae	0	ERS27176864	SAMEA120476178	BIOFIRE	2025-02-23	2025-02-24	347	0	0	TRUE	1	FALSE	FALSE	FALSE	0	qPCR not performed	0			0	0	0	0	0	0	0	0	0	0	0	0	0	0	0	0	0	0	0	0	0	0	0	0	0	0	0	0	0	0	0	0	0	0	1	0
AD_winter_study_240725	21	Parainfluenza 1	0	ERS27176864	SAMEA120476178	BIOFIRE	2025-02-23	2025-02-24	347	0	0	TRUE	1	FALSE	FALSE	FALSE	0	qPCR not performed	0			0	0	0	0	0	0	0	0	0	0	0	0	0	0	0	0	0	0	0	0	0	0	0	0	0	0	0	0	0	0	0	0	0	0	1	0
AD_winter_study_240725	21	Parainfluenza 2	0	ERS27176864	SAMEA120476178	BIOFIRE	2025-02-23	2025-02-24	347	0	0	TRUE	1	FALSE	FALSE	FALSE	0	qPCR not performed	0			0	0	0	0	0	0	0	0	0	0	0	0	0	0	0	0	0	0	0	0	0	0	0	0	0	0	0	0	0	0	0	0	0	0	1	0
AD_winter_study_240725	21	Parainfluenza 3	0	ERS27176864	SAMEA120476178	BIOFIRE	2025-02-23	2025-02-24	347	0	0	TRUE	1	FALSE	FALSE	FALSE	0	qPCR not performed	0			0	0	0	0	0	0	0	0	0	0	0	0	0	0	0	0	0	0	0	0	0	0	0	0	0	0	0	0	0	0	0	0	0	0	1	0
AD_winter_study_240725	21	Parainfluenza 4	0	ERS27176864	SAMEA120476178	BIOFIRE	2025-02-23	2025-02-24	347	0	0	TRUE	1	FALSE	FALSE	FALSE	0	qPCR not performed	0			0	0	0	0	0	0	0	0	0	0	0	0	0	0	0	0	0	0	0	0	0	0	0	0	0	0	0	0	0	0	0	0	0	0	1	0
AD_winter_study_240725	21	RSV	0	ERS27176864	SAMEA120476178	BIOFIRE	2025-02-23	2025-02-24	347	0	0	TRUE	1	FALSE	FALSE	FALSE	0	qPCR not performed	0			0	0	0	0	0	0	0	0	0	0	0	0	0	0	0	0	0	0	0	0	0	0	0	0	0	0	0	0	0	0	0	0	0	0	1	0
AD_winter_study_240725	21	Rhinovirus/enterovirus	0	ERS27176864	SAMEA120476178	BIOFIRE	2025-02-23	2025-02-24	347	0	0	TRUE	1	FALSE	FALSE	FALSE	0	qPCR not performed	0			0	0	0	0	0	0	0	0	0	0	0	0	0	0	0	0	0	0	0	0	0	0	0	0	0	0	0	0	0	0	0	0	0	0	1	0
AD_winter_study_240725	21	SARS-CoV-2	0	ERS27176864	SAMEA120476178	BIOFIRE	2025-02-23	2025-02-24	347	0	0	TRUE	1	FALSE	FALSE	FALSE	0	qPCR not performed	0			0	0	0	0	0	0	0	0	0	0	0	0	0	0	0	0	0	0	0	0	0	0	0	0	0	0	0	0	0	0	0	0	0	0	1	0
AD_winter_study_240725	21	unmapped	0	ERS27176864	SAMEA120476178	BIOFIRE	2025-02-23	2025-02-24	347	0	0	TRUE	1	FALSE	FALSE	TRUE	0	qPCR not performed	0			unmapped	0	0	0	0	0	0	0	0	0	0	0	0	0	0	0	0	0	51681	0	0	0	0	3.21715	100	0	0	0	0	0	0	0	0	0	1	0
AD_winter_study_240725	22	Adenovirus	0	ERS27176865	SAMEA120476179	BIOFIRE	2025-02-19	2025-02-24	348	0	0	TRUE	0	FALSE	FALSE	FALSE	0	qPCR not performed	0			0	0	0	0	0	0	0	0	0	0	0	0	0	0	0	0	0	0	0	0	0	0	0	0	0	0	0	0	0	0	0	0	0	0	0	0
AD_winter_study_240725	22	Bordetella parapertussis	0	ERS27176865	SAMEA120476179	BIOFIRE	2025-02-19	2025-02-24	348	0	0	TRUE	0	FALSE	FALSE	FALSE	0	qPCR not performed	0			0	0	0	0	0	0	0	0	0	0	0	0	0	0	0	0	0	0	0	0	0	0	0	0	0	0	0	0	0	0	0	0	0	0	0	0
AD_winter_study_240725	22	Bordetella pertussis	0	ERS27176865	SAMEA120476179	BIOFIRE	2025-02-19	2025-02-24	348	0	0	TRUE	0	FALSE	FALSE	FALSE	0	qPCR not performed	0			0	0	0	0	0	0	0	0	0	0	0	0	0	0	0	0	0	0	0	0	0	0	0	0	0	0	0	0	0	0	0	0	0	0	0	0
AD_winter_study_240725	22	Coronavirus HKU	1	ERS27176865	SAMEA120476179	BIOFIRE	2025-02-19	2025-02-24	348	0	0	TRUE	0	FALSE	FALSE	FALSE	0	qPCR performed	1			0	0	0	0	0	0	0	0	0	0	0	0	0	0	0	0	0	0	0	0	0	0	0	0	0	0	0	0	0	0	0	0	0	0	0	0
AD_winter_study_240725	22	Chlamydia pneumoniae	0	ERS27176865	SAMEA120476179	BIOFIRE	2025-02-19	2025-02-24	348	0	0	TRUE	0	FALSE	FALSE	FALSE	0	qPCR not performed	0			0	0	0	0	0	0	0	0	0	0	0	0	0	0	0	0	0	0	0	0	0	0	0	0	0	0	0	0	0	0	0	0	0	0	0	0
AD_winter_study_240725	22	Coronavirus 229E	0	ERS27176865	SAMEA120476179	BIOFIRE	2025-02-19	2025-02-24	348	0	0	TRUE	0	FALSE	FALSE	FALSE	0	qPCR not performed	0			0	0	0	0	0	0	0	0	0	0	0	0	0	0	0	0	0	0	0	0	0	0	0	0	0	0	0	0	0	0	0	0	0	0	0	0
AD_winter_study_240725	22	Coronavirus NL63	0	ERS27176865	SAMEA120476179	BIOFIRE	2025-02-19	2025-02-24	348	0	0	TRUE	0	FALSE	FALSE	FALSE	0	qPCR not performed	0			0	0	0	0	0	0	0	0	0	0	0	0	0	0	0	0	0	0	0	0	0	0	0	0	0	0	0	0	0	0	0	0	0	0	0	0
AD_winter_study_240725	22	Coronavirus OC43	0	ERS27176865	SAMEA120476179	BIOFIRE	2025-02-19	2025-02-24	348	0	0	TRUE	0	FALSE	FALSE	FALSE	0	qPCR not performed	0			0	0	0	0	0	0	0	0	0	0	0	0	0	0	0	0	0	0	0	0	0	0	0	0	0	0	0	0	0	0	0	0	0	0	0	0
AD_winter_study_240725	22	Influenza A	0	ERS27176865	SAMEA120476179	BIOFIRE	2025-02-19	2025-02-24	348	0	0	TRUE	0	FALSE	FALSE	FALSE	0	qPCR not performed	0			0	0	0	0	0	0	0	0	0	0	0	0	0	0	0	0	0	0	0	0	0	0	0	0	0	0	0	0	0	0	0	0	0	0	0	0
AD_winter_study_240725	22	Influenza A/H1	0	ERS27176865	SAMEA120476179	BIOFIRE	2025-02-19	2025-02-24	348	0	0	TRUE	0	FALSE	FALSE	FALSE	0	qPCR not performed	0			0	0	0	0	0	0	0	0	0	0	0	0	0	0	0	0	0	0	0	0	0	0	0	0	0	0	0	0	0	0	0	0	0	0	0	0
AD_winter_study_240725	22	Influenza A/H1-2009	0	ERS27176865	SAMEA120476179	BIOFIRE	2025-02-19	2025-02-24	348	0	0	TRUE	0	FALSE	FALSE	FALSE	0	qPCR not performed	0			0	0	0	0	0	0	0	0	0	0	0	0	0	0	0	0	0	0	0	0	0	0	0	0	0	0	0	0	0	0	0	0	0	0	0	0
AD_winter_study_240725	22	Influenza A/H3	0	ERS27176865	SAMEA120476179	BIOFIRE	2025-02-19	2025-02-24	348	0	0	TRUE	0	FALSE	FALSE	FALSE	0	qPCR not performed	0			0	0	0	0	0	0	0	0	0	0	0	0	0	0	0	0	0	0	0	0	0	0	0	0	0	0	0	0	0	0	0	0	0	0	0	0
AD_winter_study_240725	22	Influenza B	0	ERS27176865	SAMEA120476179	BIOFIRE	2025-02-19	2025-02-24	348	0	0	TRUE	0	FALSE	FALSE	FALSE	0	qPCR not performed	0			0	0	0	0	0	0	0	0	0	0	0	0	0	0	0	0	0	0	0	0	0	0	0	0	0	0	0	0	0	0	0	0	0	0	0	0
AD_winter_study_240725	22	MERS	0	ERS27176865	SAMEA120476179	BIOFIRE	2025-02-19	2025-02-24	348	0	0	TRUE	0	FALSE	FALSE	FALSE	0	qPCR not performed	0			0	0	0	0	0	0	0	0	0	0	0	0	0	0	0	0	0	0	0	0	0	0	0	0	0	0	0	0	0	0	0	0	0	0	0	0
AD_winter_study_240725	22	Metapneumovirus	0	ERS27176865	SAMEA120476179	BIOFIRE	2025-02-19	2025-02-24	348	0	0	TRUE	0	FALSE	FALSE	FALSE	0	qPCR not performed	0			0	0	0	0	0	0	0	0	0	0	0	0	0	0	0	0	0	0	0	0	0	0	0	0	0	0	0	0	0	0	0	0	0	0	0	0
AD_winter_study_240725	22	Mycoplasma pneumoniae	0	ERS27176865	SAMEA120476179	BIOFIRE	2025-02-19	2025-02-24	348	0	0	TRUE	0	FALSE	FALSE	FALSE	0	qPCR not performed	0			0	0	0	0	0	0	0	0	0	0	0	0	0	0	0	0	0	0	0	0	0	0	0	0	0	0	0	0	0	0	0	0	0	0	0	0
AD_winter_study_240725	22	Parainfluenza 1	0	ERS27176865	SAMEA120476179	BIOFIRE	2025-02-19	2025-02-24	348	0	0	TRUE	0	FALSE	FALSE	FALSE	0	qPCR not performed	0			0	0	0	0	0	0	0	0	0	0	0	0	0	0	0	0	0	0	0	0	0	0	0	0	0	0	0	0	0	0	0	0	0	0	0	0
AD_winter_study_240725	22	Parainfluenza 2	0	ERS27176865	SAMEA120476179	BIOFIRE	2025-02-19	2025-02-24	348	0	0	TRUE	0	FALSE	FALSE	FALSE	0	qPCR not performed	0			0	0	0	0	0	0	0	0	0	0	0	0	0	0	0	0	0	0	0	0	0	0	0	0	0	0	0	0	0	0	0	0	0	0	0	0
AD_winter_study_240725	22	Parainfluenza 3	0	ERS27176865	SAMEA120476179	BIOFIRE	2025-02-19	2025-02-24	348	0	0	TRUE	0	FALSE	FALSE	FALSE	0	qPCR not performed	0			0	0	0	0	0	0	0	0	0	0	0	0	0	0	0	0	0	0	0	0	0	0	0	0	0	0	0	0	0	0	0	0	0	0	0	0
AD_winter_study_240725	22	Parainfluenza 4	0	ERS27176865	SAMEA120476179	BIOFIRE	2025-02-19	2025-02-24	348	0	0	TRUE	0	FALSE	FALSE	FALSE	0	qPCR not performed	0			0	0	0	0	0	0	0	0	0	0	0	0	0	0	0	0	0	0	0	0	0	0	0	0	0	0	0	0	0	0	0	0	0	0	0	0
AD_winter_study_240725	22	RSV	0	ERS27176865	SAMEA120476179	BIOFIRE	2025-02-19	2025-02-24	348	0	0	TRUE	0	FALSE	FALSE	FALSE	0	qPCR not performed	0			0	0	0	0	0	0	0	0	0	0	0	0	0	0	0	0	0	0	0	0	0	0	0	0	0	0	0	0	0	0	0	0	0	0	0	0
AD_winter_study_240725	22	Rhinovirus/enterovirus	0	ERS27176865	SAMEA120476179	BIOFIRE	2025-02-19	2025-02-24	348	0	0	TRUE	0	FALSE	FALSE	FALSE	0	qPCR not performed	0			0	0	0	0	0	0	0	0	0	0	0	0	0	0	0	0	0	0	0	0	0	0	0	0	0	0	0	0	0	0	0	0	0	0	0	0
AD_winter_study_240725	22	SARS-CoV-2	0	ERS27176865	SAMEA120476179	BIOFIRE	2025-02-19	2025-02-24	348	0	0	TRUE	0	FALSE	FALSE	FALSE	0	qPCR not performed	0			0	0	0	0	0	0	0	0	0	0	0	0	0	0	0	0	0	0	0	0	0	0	0	0	0	0	0	0	0	0	0	0	0	0	0	0
AD_winter_study_240725	22	unmapped	0	ERS27176865	SAMEA120476179	BIOFIRE	2025-02-19	2025-02-24	348	0	0	TRUE	0	FALSE	FALSE	TRUE	0	qPCR not performed	0			unmapped	0	0	0	0	0	0	0	0	0	0	0	0	0	0	0	0	0	40840	0	0	0	0	2.5423	100	0	0	0	0	0	0	0	0	0	0	0
AD_winter_study_240725	23	Adenovirus	0	ERS27176866	SAMEA120476180	BIOFIRE	2025-02-21	2025-02-24	349	0	0	TRUE	1	FALSE	FALSE	FALSE	0	qPCR not performed	0			0	0	0	0	0	0	0	0	0	0	0	0	0	0	0	0	0	0	0	0	0	0	0	0	0	0	0	0	0	0	0	0	0	0	1	0
AD_winter_study_240725	23	Bordetella parapertussis	0	ERS27176866	SAMEA120476180	BIOFIRE	2025-02-21	2025-02-24	349	0	0	TRUE	1	FALSE	FALSE	FALSE	0	qPCR not performed	0			0	0	0	0	0	0	0	0	0	0	0	0	0	0	0	0	0	0	0	0	0	0	0	0	0	0	0	0	0	0	0	0	0	0	1	0
AD_winter_study_240725	23	Bordetella pertussis	0	ERS27176866	SAMEA120476180	BIOFIRE	2025-02-21	2025-02-24	349	0	0	TRUE	1	FALSE	FALSE	FALSE	0	qPCR not performed	0			0	0	0	0	0	0	0	0	0	0	0	0	0	0	0	0	0	0	0	0	0	0	0	0	0	0	0	0	0	0	0	0	0	0	1	0
AD_winter_study_240725	23	Coronavirus NL63	1	ERS27176866	SAMEA120476180	BIOFIRE	2025-02-21	2025-02-24	349	0	0	TRUE	1	TRUE	TRUE	TRUE	1	qPCR performed	0	33.2		Human_Coronavirus_NL63	27553	1.18655	1.18655	1.18655	0.274707	0.274707	0.274707	7569	27.4707	6379	239	0	0	23.1517	0.867419	0	0	40	20922	1627343	0.00245799	0.191186	68.9655	100	287	168.5	307.825	189.575	15	6	1	1	0	0	0
AD_winter_study_240725	23	Chlamydia pneumoniae	0	ERS27176866	SAMEA120476180	BIOFIRE	2025-02-21	2025-02-24	349	0	0	TRUE	1	FALSE	FALSE	FALSE	0	qPCR not performed	0			0	0	0	0	0	0	0	0	0	0	0	0	0	0	0	0	0	0	0	0	0	0	0	0	0	0	0	0	0	0	0	0	0	0	1	0
AD_winter_study_240725	23	Coronavirus 229E	0	ERS27176866	SAMEA120476180	BIOFIRE	2025-02-21	2025-02-24	349	0	0	TRUE	1	FALSE	FALSE	FALSE	0	qPCR not performed	0			0	0	0	0	0	0	0	0	0	0	0	0	0	0	0	0	0	0	0	0	0	0	0	0	0	0	0	0	0	0	0	0	0	0	1	0
AD_winter_study_240725	23	Coronavirus HKU	0	ERS27176866	SAMEA120476180	BIOFIRE	2025-02-21	2025-02-24	349	0	0	TRUE	1	FALSE	FALSE	FALSE	0	qPCR not performed	0			0	0	0	0	0	0	0	0	0	0	0	0	0	0	0	0	0	0	0	0	0	0	0	0	0	0	0	0	0	0	0	0	0	0	1	0
AD_winter_study_240725	23	Coronavirus OC43	0	ERS27176866	SAMEA120476180	BIOFIRE	2025-02-21	2025-02-24	349	0	0	TRUE	1	FALSE	FALSE	FALSE	0	qPCR not performed	0			0	0	0	0	0	0	0	0	0	0	0	0	0	0	0	0	0	0	0	0	0	0	0	0	0	0	0	0	0	0	0	0	0	0	1	0
AD_winter_study_240725	23	Influenza A	0	ERS27176866	SAMEA120476180	BIOFIRE	2025-02-21	2025-02-24	349	0	0	TRUE	1	FALSE	FALSE	FALSE	0	qPCR not performed	0			0	0	0	0	0	0	0	0	0	0	0	0	0	0	0	0	0	0	0	0	0	0	0	0	0	0	0	0	0	0	0	0	0	0	1	0
AD_winter_study_240725	23	Influenza A/H1	0	ERS27176866	SAMEA120476180	BIOFIRE	2025-02-21	2025-02-24	349	0	0	TRUE	1	FALSE	FALSE	FALSE	0	qPCR not performed	0			0	0	0	0	0	0	0	0	0	0	0	0	0	0	0	0	0	0	0	0	0	0	0	0	0	0	0	0	0	0	0	0	0	0	1	0
AD_winter_study_240725	23	Influenza A/H1-2009	0	ERS27176866	SAMEA120476180	BIOFIRE	2025-02-21	2025-02-24	349	0	0	TRUE	1	FALSE	FALSE	FALSE	0	qPCR not performed	0			0	0	0	0	0	0	0	0	0	0	0	0	0	0	0	0	0	0	0	0	0	0	0	0	0	0	0	0	0	0	0	0	0	0	1	0
AD_winter_study_240725	23	Influenza A/H3	0	ERS27176866	SAMEA120476180	BIOFIRE	2025-02-21	2025-02-24	349	0	0	TRUE	1	FALSE	FALSE	FALSE	0	qPCR not performed	0			0	0	0	0	0	0	0	0	0	0	0	0	0	0	0	0	0	0	0	0	0	0	0	0	0	0	0	0	0	0	0	0	0	0	1	0
AD_winter_study_240725	23	Influenza B	0	ERS27176866	SAMEA120476180	BIOFIRE	2025-02-21	2025-02-24	349	0	0	TRUE	1	FALSE	FALSE	FALSE	0	qPCR not performed	0			0	0	0	0	0	0	0	0	0	0	0	0	0	0	0	0	0	0	0	0	0	0	0	0	0	0	0	0	0	0	0	0	0	0	1	0
AD_winter_study_240725	23	MERS	0	ERS27176866	SAMEA120476180	BIOFIRE	2025-02-21	2025-02-24	349	0	0	TRUE	1	FALSE	FALSE	FALSE	0	qPCR not performed	0			0	0	0	0	0	0	0	0	0	0	0	0	0	0	0	0	0	0	0	0	0	0	0	0	0	0	0	0	0	0	0	0	0	0	1	0
AD_winter_study_240725	23	Metapneumovirus	0	ERS27176866	SAMEA120476180	BIOFIRE	2025-02-21	2025-02-24	349	0	0	TRUE	1	FALSE	FALSE	FALSE	0	qPCR not performed	0			0	0	0	0	0	0	0	0	0	0	0	0	0	0	0	0	0	0	0	0	0	0	0	0	0	0	0	0	0	0	0	0	0	0	1	0
AD_winter_study_240725	23	Mycoplasma pneumoniae	0	ERS27176866	SAMEA120476180	BIOFIRE	2025-02-21	2025-02-24	349	0	0	TRUE	1	FALSE	FALSE	FALSE	0	qPCR not performed	0			0	0	0	0	0	0	0	0	0	0	0	0	0	0	0	0	0	0	0	0	0	0	0	0	0	0	0	0	0	0	0	0	0	0	1	0
AD_winter_study_240725	23	Parainfluenza 1	0	ERS27176866	SAMEA120476180	BIOFIRE	2025-02-21	2025-02-24	349	0	0	TRUE	1	FALSE	FALSE	FALSE	0	qPCR not performed	0			0	0	0	0	0	0	0	0	0	0	0	0	0	0	0	0	0	0	0	0	0	0	0	0	0	0	0	0	0	0	0	0	0	0	1	0
AD_winter_study_240725	23	Parainfluenza 2	0	ERS27176866	SAMEA120476180	BIOFIRE	2025-02-21	2025-02-24	349	0	0	TRUE	1	FALSE	FALSE	FALSE	0	qPCR not performed	0			0	0	0	0	0	0	0	0	0	0	0	0	0	0	0	0	0	0	0	0	0	0	0	0	0	0	0	0	0	0	0	0	0	0	1	0
AD_winter_study_240725	23	Parainfluenza 3	0	ERS27176866	SAMEA120476180	BIOFIRE	2025-02-21	2025-02-24	349	0	0	TRUE	1	FALSE	FALSE	FALSE	0	qPCR not performed	0			0	0	0	0	0	0	0	0	0	0	0	0	0	0	0	0	0	0	0	0	0	0	0	0	0	0	0	0	0	0	0	0	0	0	1	0
AD_winter_study_240725	23	Parainfluenza 4	0	ERS27176866	SAMEA120476180	BIOFIRE	2025-02-21	2025-02-24	349	0	0	TRUE	1	FALSE	FALSE	FALSE	0	qPCR not performed	0			0	0	0	0	0	0	0	0	0	0	0	0	0	0	0	0	0	0	0	0	0	0	0	0	0	0	0	0	0	0	0	0	0	0	1	0
AD_winter_study_240725	23	RSV	0	ERS27176866	SAMEA120476180	BIOFIRE	2025-02-21	2025-02-24	349	0	0	TRUE	1	FALSE	FALSE	FALSE	0	qPCR not performed	0			0	0	0	0	0	0	0	0	0	0	0	0	0	0	0	0	0	0	0	0	0	0	0	0	0	0	0	0	0	0	0	0	0	0	1	0
AD_winter_study_240725	23	Rhinovirus/enterovirus	0	ERS27176866	SAMEA120476180	BIOFIRE	2025-02-21	2025-02-24	349	0	0	TRUE	1	FALSE	FALSE	FALSE	0	qPCR not performed	0			0	0	0	0	0	0	0	0	0	0	0	0	0	0	0	0	0	0	0	0	0	0	0	0	0	0	0	0	0	0	0	0	0	0	1	0
AD_winter_study_240725	23	SARS-CoV-2	0	ERS27176866	SAMEA120476180	BIOFIRE	2025-02-21	2025-02-24	349	0	0	TRUE	1	FALSE	FALSE	FALSE	0	qPCR not performed	0			0	0	0	0	0	0	0	0	0	0	0	0	0	0	0	0	0	0	0	0	0	0	0	0	0	0	0	0	0	0	0	0	0	0	1	0
AD_winter_study_240725	23	unmapped	0	ERS27176866	SAMEA120476180	BIOFIRE	2025-02-21	2025-02-24	349	0	0	TRUE	1	FALSE	FALSE	TRUE	0	qPCR not performed	0			unmapped	0	0	0	0	0	0	0	0	0	0	0	0	0	0	0	0	0	30257	0	0	0	0	1.8835	100	0	0	0	0	0	0	0	0	0	1	0
AD_winter_study_240725	24	Adenovirus	0	ERS27176867	SAMEA120476181	BIOFIRE	2025-02-20	2025-02-24	350	0	0	TRUE	1	FALSE	FALSE	FALSE	0	qPCR not performed	0			0	0	0	0	0	0	0	0	0	0	0	0	0	0	0	0	0	0	0	0	0	0	0	0	0	0	0	0	0	0	0	0	0	0	1	0
AD_winter_study_240725	24	Bordetella parapertussis	0	ERS27176867	SAMEA120476181	BIOFIRE	2025-02-20	2025-02-24	350	0	0	TRUE	1	FALSE	FALSE	FALSE	0	qPCR not performed	0			0	0	0	0	0	0	0	0	0	0	0	0	0	0	0	0	0	0	0	0	0	0	0	0	0	0	0	0	0	0	0	0	0	0	1	0
AD_winter_study_240725	24	Bordetella pertussis	0	ERS27176867	SAMEA120476181	BIOFIRE	2025-02-20	2025-02-24	350	0	0	TRUE	1	FALSE	FALSE	FALSE	0	qPCR not performed	0			0	0	0	0	0	0	0	0	0	0	0	0	0	0	0	0	0	0	0	0	0	0	0	0	0	0	0	0	0	0	0	0	0	0	1	0
AD_winter_study_240725	24	Coronavirus NL63	1	ERS27176867	SAMEA120476181	BIOFIRE	2025-02-20	2025-02-24	350	0	0	TRUE	1	TRUE	TRUE	TRUE	1	qPCR performed	0	33.93		Human_Coronavirus_NL63	27553	1	1	1	0.0206874	0.0206874	0.0206874	570	2.06874	570	0	0	0	2.06874	0	0	0	4	20922	1627343	0.000245799	0.0191186	6.89655	100	198	83.5	258	143	1	1	0	1	0	0	0
AD_winter_study_240725	24	Chlamydia pneumoniae	0	ERS27176867	SAMEA120476181	BIOFIRE	2025-02-20	2025-02-24	350	0	0	TRUE	1	FALSE	FALSE	FALSE	0	qPCR not performed	0			0	0	0	0	0	0	0	0	0	0	0	0	0	0	0	0	0	0	0	0	0	0	0	0	0	0	0	0	0	0	0	0	0	0	1	0
AD_winter_study_240725	24	Coronavirus 229E	0	ERS27176867	SAMEA120476181	BIOFIRE	2025-02-20	2025-02-24	350	0	0	TRUE	1	FALSE	FALSE	FALSE	0	qPCR not performed	0			0	0	0	0	0	0	0	0	0	0	0	0	0	0	0	0	0	0	0	0	0	0	0	0	0	0	0	0	0	0	0	0	0	0	1	0
AD_winter_study_240725	24	Coronavirus HKU	0	ERS27176867	SAMEA120476181	BIOFIRE	2025-02-20	2025-02-24	350	0	0	TRUE	1	FALSE	FALSE	FALSE	0	qPCR not performed	0			0	0	0	0	0	0	0	0	0	0	0	0	0	0	0	0	0	0	0	0	0	0	0	0	0	0	0	0	0	0	0	0	0	0	1	0
AD_winter_study_240725	24	Coronavirus OC43	0	ERS27176867	SAMEA120476181	BIOFIRE	2025-02-20	2025-02-24	350	0	0	TRUE	1	FALSE	FALSE	FALSE	0	qPCR not performed	0			0	0	0	0	0	0	0	0	0	0	0	0	0	0	0	0	0	0	0	0	0	0	0	0	0	0	0	0	0	0	0	0	0	0	1	0
AD_winter_study_240725	24	Influenza A	0	ERS27176867	SAMEA120476181	BIOFIRE	2025-02-20	2025-02-24	350	0	0	TRUE	1	FALSE	FALSE	FALSE	0	qPCR not performed	0			0	0	0	0	0	0	0	0	0	0	0	0	0	0	0	0	0	0	0	0	0	0	0	0	0	0	0	0	0	0	0	0	0	0	1	0
AD_winter_study_240725	24	Influenza A/H1	0	ERS27176867	SAMEA120476181	BIOFIRE	2025-02-20	2025-02-24	350	0	0	TRUE	1	FALSE	FALSE	FALSE	0	qPCR not performed	0			0	0	0	0	0	0	0	0	0	0	0	0	0	0	0	0	0	0	0	0	0	0	0	0	0	0	0	0	0	0	0	0	0	0	1	0
AD_winter_study_240725	24	Influenza A/H1-2009	0	ERS27176867	SAMEA120476181	BIOFIRE	2025-02-20	2025-02-24	350	0	0	TRUE	1	FALSE	FALSE	FALSE	0	qPCR not performed	0			0	0	0	0	0	0	0	0	0	0	0	0	0	0	0	0	0	0	0	0	0	0	0	0	0	0	0	0	0	0	0	0	0	0	1	0
AD_winter_study_240725	24	Influenza A/H3	0	ERS27176867	SAMEA120476181	BIOFIRE	2025-02-20	2025-02-24	350	0	0	TRUE	1	FALSE	FALSE	FALSE	0	qPCR not performed	0			0	0	0	0	0	0	0	0	0	0	0	0	0	0	0	0	0	0	0	0	0	0	0	0	0	0	0	0	0	0	0	0	0	0	1	0
AD_winter_study_240725	24	Influenza B	0	ERS27176867	SAMEA120476181	BIOFIRE	2025-02-20	2025-02-24	350	0	0	TRUE	1	FALSE	FALSE	FALSE	0	qPCR not performed	0			0	0	0	0	0	0	0	0	0	0	0	0	0	0	0	0	0	0	0	0	0	0	0	0	0	0	0	0	0	0	0	0	0	0	1	0
AD_winter_study_240725	24	MERS	0	ERS27176867	SAMEA120476181	BIOFIRE	2025-02-20	2025-02-24	350	0	0	TRUE	1	FALSE	FALSE	FALSE	0	qPCR not performed	0			0	0	0	0	0	0	0	0	0	0	0	0	0	0	0	0	0	0	0	0	0	0	0	0	0	0	0	0	0	0	0	0	0	0	1	0
AD_winter_study_240725	24	Metapneumovirus	0	ERS27176867	SAMEA120476181	BIOFIRE	2025-02-20	2025-02-24	350	0	0	TRUE	1	FALSE	FALSE	FALSE	0	qPCR not performed	0			0	0	0	0	0	0	0	0	0	0	0	0	0	0	0	0	0	0	0	0	0	0	0	0	0	0	0	0	0	0	0	0	0	0	1	0
AD_winter_study_240725	24	Mycoplasma pneumoniae	0	ERS27176867	SAMEA120476181	BIOFIRE	2025-02-20	2025-02-24	350	0	0	TRUE	1	FALSE	FALSE	FALSE	0	qPCR not performed	0			0	0	0	0	0	0	0	0	0	0	0	0	0	0	0	0	0	0	0	0	0	0	0	0	0	0	0	0	0	0	0	0	0	0	1	0
AD_winter_study_240725	24	Parainfluenza 1	0	ERS27176867	SAMEA120476181	BIOFIRE	2025-02-20	2025-02-24	350	0	0	TRUE	1	FALSE	FALSE	FALSE	0	qPCR not performed	0			0	0	0	0	0	0	0	0	0	0	0	0	0	0	0	0	0	0	0	0	0	0	0	0	0	0	0	0	0	0	0	0	0	0	1	0
AD_winter_study_240725	24	Parainfluenza 2	0	ERS27176867	SAMEA120476181	BIOFIRE	2025-02-20	2025-02-24	350	0	0	TRUE	1	FALSE	FALSE	FALSE	0	qPCR not performed	0			0	0	0	0	0	0	0	0	0	0	0	0	0	0	0	0	0	0	0	0	0	0	0	0	0	0	0	0	0	0	0	0	0	0	1	0
AD_winter_study_240725	24	Parainfluenza 3	0	ERS27176867	SAMEA120476181	BIOFIRE	2025-02-20	2025-02-24	350	0	0	TRUE	1	FALSE	FALSE	FALSE	0	qPCR not performed	0			0	0	0	0	0	0	0	0	0	0	0	0	0	0	0	0	0	0	0	0	0	0	0	0	0	0	0	0	0	0	0	0	0	0	1	0
AD_winter_study_240725	24	Parainfluenza 4	0	ERS27176867	SAMEA120476181	BIOFIRE	2025-02-20	2025-02-24	350	0	0	TRUE	1	FALSE	FALSE	FALSE	0	qPCR not performed	0			0	0	0	0	0	0	0	0	0	0	0	0	0	0	0	0	0	0	0	0	0	0	0	0	0	0	0	0	0	0	0	0	0	0	1	0
AD_winter_study_240725	24	RSV	0	ERS27176867	SAMEA120476181	BIOFIRE	2025-02-20	2025-02-24	350	0	0	TRUE	1	FALSE	FALSE	FALSE	0	qPCR not performed	0			0	0	0	0	0	0	0	0	0	0	0	0	0	0	0	0	0	0	0	0	0	0	0	0	0	0	0	0	0	0	0	0	0	0	1	0
AD_winter_study_240725	24	Rhinovirus/enterovirus	0	ERS27176867	SAMEA120476181	BIOFIRE	2025-02-20	2025-02-24	350	0	0	TRUE	1	FALSE	FALSE	FALSE	0	qPCR not performed	0			0	0	0	0	0	0	0	0	0	0	0	0	0	0	0	0	0	0	0	0	0	0	0	0	0	0	0	0	0	0	0	0	0	0	1	0
AD_winter_study_240725	24	SARS-CoV-2	0	ERS27176867	SAMEA120476181	BIOFIRE	2025-02-20	2025-02-24	350	0	0	TRUE	1	FALSE	FALSE	FALSE	0	qPCR not performed	0			0	0	0	0	0	0	0	0	0	0	0	0	0	0	0	0	0	0	0	0	0	0	0	0	0	0	0	0	0	0	0	0	0	0	1	0
AD_winter_study_240725	24	unmapped	0	ERS27176867	SAMEA120476181	BIOFIRE	2025-02-20	2025-02-24	350	0	0	TRUE	1	FALSE	FALSE	TRUE	0	qPCR not performed	0			unmapped	0	0	0	0	0	0	0	0	0	0	0	0	0	0	0	0	0	45312	0	0	0	0	2.82068	100	0	0	0	0	0	0	0	0	0	1	0
AD_winter_study_240725	25	Adenovirus	0	ERS27176868	SAMEA120476182	BIOFIRE	2025-02-20	2025-02-24	351	0	0	TRUE	1	FALSE	FALSE	FALSE	0	qPCR not performed	0			0	0	0	0	0	0	0	0	0	0	0	0	0	0	0	0	0	0	0	0	0	0	0	0	0	0	0	0	0	0	0	0	0	0	1	0
AD_winter_study_240725	25	Bordetella parapertussis	0	ERS27176868	SAMEA120476182	BIOFIRE	2025-02-20	2025-02-24	351	0	0	TRUE	1	FALSE	FALSE	FALSE	0	qPCR not performed	0			0	0	0	0	0	0	0	0	0	0	0	0	0	0	0	0	0	0	0	0	0	0	0	0	0	0	0	0	0	0	0	0	0	0	1	0
AD_winter_study_240725	25	Bordetella pertussis	0	ERS27176868	SAMEA120476182	BIOFIRE	2025-02-20	2025-02-24	351	0	0	TRUE	1	FALSE	FALSE	FALSE	0	qPCR not performed	0			0	0	0	0	0	0	0	0	0	0	0	0	0	0	0	0	0	0	0	0	0	0	0	0	0	0	0	0	0	0	0	0	0	0	1	0
AD_winter_study_240725	25	Chlamydia pneumoniae	0	ERS27176868	SAMEA120476182	BIOFIRE	2025-02-20	2025-02-24	351	0	0	TRUE	1	FALSE	FALSE	FALSE	0	qPCR not performed	0			0	0	0	0	0	0	0	0	0	0	0	0	0	0	0	0	0	0	0	0	0	0	0	0	0	0	0	0	0	0	0	0	0	0	1	0
AD_winter_study_240725	25	Coronavirus 229E	0	ERS27176868	SAMEA120476182	BIOFIRE	2025-02-20	2025-02-24	351	0	0	TRUE	1	FALSE	FALSE	FALSE	0	qPCR not performed	0			0	0	0	0	0	0	0	0	0	0	0	0	0	0	0	0	0	0	0	0	0	0	0	0	0	0	0	0	0	0	0	0	0	0	1	0
AD_winter_study_240725	25	Coronavirus HKU	0	ERS27176868	SAMEA120476182	BIOFIRE	2025-02-20	2025-02-24	351	0	0	TRUE	1	FALSE	FALSE	FALSE	0	qPCR not performed	0			0	0	0	0	0	0	0	0	0	0	0	0	0	0	0	0	0	0	0	0	0	0	0	0	0	0	0	0	0	0	0	0	0	0	1	0
AD_winter_study_240725	25	Coronavirus NL63	0	ERS27176868	SAMEA120476182	BIOFIRE	2025-02-20	2025-02-24	351	0	0	TRUE	1	FALSE	FALSE	FALSE	0	qPCR not performed	0			0	0	0	0	0	0	0	0	0	0	0	0	0	0	0	0	0	0	0	0	0	0	0	0	0	0	0	0	0	0	0	0	0	0	1	0
AD_winter_study_240725	25	Coronavirus OC43	0	ERS27176868	SAMEA120476182	BIOFIRE	2025-02-20	2025-02-24	351	0	0	TRUE	1	FALSE	FALSE	FALSE	0	qPCR not performed	0			0	0	0	0	0	0	0	0	0	0	0	0	0	0	0	0	0	0	0	0	0	0	0	0	0	0	0	0	0	0	0	0	0	0	1	0
AD_winter_study_240725	25	Rhinovirus/enterovirus	1	ERS27176868	SAMEA120476182	BIOFIRE	2025-02-20	2025-02-24	351	0	0	TRUE	1	FALSE	FALSE	FALSE	0	qPCR performed	0	38.8466		0	0	0	0	0	0	0	0	0	0	0	0	0	0	0	0	0	0	0	0	0	0	0	0	0	0	0	0	0	0	0	0	0	0	0	1
AD_winter_study_240725	25	Influenza A	0	ERS27176868	SAMEA120476182	BIOFIRE	2025-02-20	2025-02-24	351	0	0	TRUE	1	FALSE	FALSE	FALSE	0	qPCR not performed	0			0	0	0	0	0	0	0	0	0	0	0	0	0	0	0	0	0	0	0	0	0	0	0	0	0	0	0	0	0	0	0	0	0	0	1	0
AD_winter_study_240725	25	Influenza A/H1	0	ERS27176868	SAMEA120476182	BIOFIRE	2025-02-20	2025-02-24	351	0	0	TRUE	1	FALSE	FALSE	FALSE	0	qPCR not performed	0			0	0	0	0	0	0	0	0	0	0	0	0	0	0	0	0	0	0	0	0	0	0	0	0	0	0	0	0	0	0	0	0	0	0	1	0
AD_winter_study_240725	25	Influenza A/H1-2009	0	ERS27176868	SAMEA120476182	BIOFIRE	2025-02-20	2025-02-24	351	0	0	TRUE	1	FALSE	FALSE	FALSE	0	qPCR not performed	0			0	0	0	0	0	0	0	0	0	0	0	0	0	0	0	0	0	0	0	0	0	0	0	0	0	0	0	0	0	0	0	0	0	0	1	0
AD_winter_study_240725	25	Influenza A/H3	0	ERS27176868	SAMEA120476182	BIOFIRE	2025-02-20	2025-02-24	351	0	0	TRUE	1	FALSE	FALSE	FALSE	0	qPCR not performed	0			0	0	0	0	0	0	0	0	0	0	0	0	0	0	0	0	0	0	0	0	0	0	0	0	0	0	0	0	0	0	0	0	0	0	1	0
AD_winter_study_240725	25	Influenza B	0	ERS27176868	SAMEA120476182	BIOFIRE	2025-02-20	2025-02-24	351	0	0	TRUE	1	FALSE	FALSE	FALSE	0	qPCR not performed	0			0	0	0	0	0	0	0	0	0	0	0	0	0	0	0	0	0	0	0	0	0	0	0	0	0	0	0	0	0	0	0	0	0	0	1	0
AD_winter_study_240725	25	MERS	0	ERS27176868	SAMEA120476182	BIOFIRE	2025-02-20	2025-02-24	351	0	0	TRUE	1	FALSE	FALSE	FALSE	0	qPCR not performed	0			0	0	0	0	0	0	0	0	0	0	0	0	0	0	0	0	0	0	0	0	0	0	0	0	0	0	0	0	0	0	0	0	0	0	1	0
AD_winter_study_240725	25	Metapneumovirus	0	ERS27176868	SAMEA120476182	BIOFIRE	2025-02-20	2025-02-24	351	0	0	TRUE	1	FALSE	FALSE	FALSE	0	qPCR not performed	0			0	0	0	0	0	0	0	0	0	0	0	0	0	0	0	0	0	0	0	0	0	0	0	0	0	0	0	0	0	0	0	0	0	0	1	0
AD_winter_study_240725	25	Mycoplasma pneumoniae	0	ERS27176868	SAMEA120476182	BIOFIRE	2025-02-20	2025-02-24	351	0	0	TRUE	1	FALSE	FALSE	FALSE	0	qPCR not performed	0			0	0	0	0	0	0	0	0	0	0	0	0	0	0	0	0	0	0	0	0	0	0	0	0	0	0	0	0	0	0	0	0	0	0	1	0
AD_winter_study_240725	25	Parainfluenza 1	0	ERS27176868	SAMEA120476182	BIOFIRE	2025-02-20	2025-02-24	351	0	0	TRUE	1	FALSE	FALSE	FALSE	0	qPCR not performed	0			0	0	0	0	0	0	0	0	0	0	0	0	0	0	0	0	0	0	0	0	0	0	0	0	0	0	0	0	0	0	0	0	0	0	1	0
AD_winter_study_240725	25	Parainfluenza 2	0	ERS27176868	SAMEA120476182	BIOFIRE	2025-02-20	2025-02-24	351	0	0	TRUE	1	FALSE	FALSE	FALSE	0	qPCR not performed	0			0	0	0	0	0	0	0	0	0	0	0	0	0	0	0	0	0	0	0	0	0	0	0	0	0	0	0	0	0	0	0	0	0	0	1	0
AD_winter_study_240725	25	Parainfluenza 3	0	ERS27176868	SAMEA120476182	BIOFIRE	2025-02-20	2025-02-24	351	0	0	TRUE	1	FALSE	FALSE	FALSE	0	qPCR not performed	0			0	0	0	0	0	0	0	0	0	0	0	0	0	0	0	0	0	0	0	0	0	0	0	0	0	0	0	0	0	0	0	0	0	0	1	0
AD_winter_study_240725	25	Parainfluenza 4	0	ERS27176868	SAMEA120476182	BIOFIRE	2025-02-20	2025-02-24	351	0	0	TRUE	1	FALSE	FALSE	FALSE	0	qPCR not performed	0			0	0	0	0	0	0	0	0	0	0	0	0	0	0	0	0	0	0	0	0	0	0	0	0	0	0	0	0	0	0	0	0	0	0	1	0
AD_winter_study_240725	25	RSV	0	ERS27176868	SAMEA120476182	BIOFIRE	2025-02-20	2025-02-24	351	0	0	TRUE	1	FALSE	FALSE	FALSE	0	qPCR not performed	0			0	0	0	0	0	0	0	0	0	0	0	0	0	0	0	0	0	0	0	0	0	0	0	0	0	0	0	0	0	0	0	0	0	0	1	0
AD_winter_study_240725	25	SARS-CoV-2	0	ERS27176868	SAMEA120476182	BIOFIRE	2025-02-20	2025-02-24	351	0	0	TRUE	1	FALSE	FALSE	FALSE	0	qPCR not performed	0			0	0	0	0	0	0	0	0	0	0	0	0	0	0	0	0	0	0	0	0	0	0	0	0	0	0	0	0	0	0	0	0	0	0	1	0
AD_winter_study_240725	25	unmapped	0	ERS27176868	SAMEA120476182	BIOFIRE	2025-02-20	2025-02-24	351	0	0	TRUE	1	FALSE	FALSE	TRUE	0	qPCR not performed	0			unmapped	0	0	0	0	0	0	0	0	0	0	0	0	0	0	0	0	0	58724	0	0	0	0	3.65558	100	0	0	0	0	0	0	0	0	0	1	0
AD_winter_study_240725	26	Adenovirus	0	ERS27176869	SAMEA120476183	BIOFIRE	2025-02-22	2025-02-24	352 - NC46	0	0	TRUE	1	FALSE	FALSE	FALSE	0	qPCR not performed	0			0	0	0	0	0	0	0	0	0	0	0	0	0	0	0	0	0	0	0	0	0	0	0	0	0	0	0	0	0	0	0	0	0	0	1	0
AD_winter_study_240725	26	Bordetella parapertussis	0	ERS27176869	SAMEA120476183	BIOFIRE	2025-02-22	2025-02-24	352 - NC46	0	0	TRUE	1	FALSE	FALSE	FALSE	0	qPCR not performed	0			0	0	0	0	0	0	0	0	0	0	0	0	0	0	0	0	0	0	0	0	0	0	0	0	0	0	0	0	0	0	0	0	0	0	1	0
AD_winter_study_240725	26	Bordetella pertussis	0	ERS27176869	SAMEA120476183	BIOFIRE	2025-02-22	2025-02-24	352 - NC46	0	0	TRUE	1	FALSE	FALSE	FALSE	0	qPCR not performed	0			0	0	0	0	0	0	0	0	0	0	0	0	0	0	0	0	0	0	0	0	0	0	0	0	0	0	0	0	0	0	0	0	0	0	1	0
AD_winter_study_240725	26	Chlamydia pneumoniae	0	ERS27176869	SAMEA120476183	BIOFIRE	2025-02-22	2025-02-24	352 - NC46	0	0	TRUE	1	FALSE	FALSE	FALSE	0	qPCR not performed	0			0	0	0	0	0	0	0	0	0	0	0	0	0	0	0	0	0	0	0	0	0	0	0	0	0	0	0	0	0	0	0	0	0	0	1	0
AD_winter_study_240725	26	Coronavirus 229E	0	ERS27176869	SAMEA120476183	BIOFIRE	2025-02-22	2025-02-24	352 - NC46	0	0	TRUE	1	FALSE	FALSE	FALSE	0	qPCR not performed	0			0	0	0	0	0	0	0	0	0	0	0	0	0	0	0	0	0	0	0	0	0	0	0	0	0	0	0	0	0	0	0	0	0	0	1	0
AD_winter_study_240725	26	Coronavirus HKU	0	ERS27176869	SAMEA120476183	BIOFIRE	2025-02-22	2025-02-24	352 - NC46	0	0	TRUE	1	FALSE	FALSE	FALSE	0	qPCR not performed	0			0	0	0	0	0	0	0	0	0	0	0	0	0	0	0	0	0	0	0	0	0	0	0	0	0	0	0	0	0	0	0	0	0	0	1	0
AD_winter_study_240725	26	Coronavirus NL63	0	ERS27176869	SAMEA120476183	BIOFIRE	2025-02-22	2025-02-24	352 - NC46	0	0	TRUE	1	FALSE	FALSE	FALSE	0	qPCR not performed	0			0	0	0	0	0	0	0	0	0	0	0	0	0	0	0	0	0	0	0	0	0	0	0	0	0	0	0	0	0	0	0	0	0	0	1	0
AD_winter_study_240725	26	Coronavirus OC43	0	ERS27176869	SAMEA120476183	BIOFIRE	2025-02-22	2025-02-24	352 - NC46	0	0	TRUE	1	FALSE	FALSE	FALSE	0	qPCR not performed	0			0	0	0	0	0	0	0	0	0	0	0	0	0	0	0	0	0	0	0	0	0	0	0	0	0	0	0	0	0	0	0	0	0	0	1	0
AD_winter_study_240725	26	Influenza A	0	ERS27176869	SAMEA120476183	BIOFIRE	2025-02-22	2025-02-24	352 - NC46	0	0	TRUE	1	FALSE	FALSE	FALSE	0	qPCR not performed	0			0	0	0	0	0	0	0	0	0	0	0	0	0	0	0	0	0	0	0	0	0	0	0	0	0	0	0	0	0	0	0	0	0	0	1	0
AD_winter_study_240725	26	Influenza A/H1	0	ERS27176869	SAMEA120476183	BIOFIRE	2025-02-22	2025-02-24	352 - NC46	0	0	TRUE	1	FALSE	FALSE	FALSE	0	qPCR not performed	0			0	0	0	0	0	0	0	0	0	0	0	0	0	0	0	0	0	0	0	0	0	0	0	0	0	0	0	0	0	0	0	0	0	0	1	0
AD_winter_study_240725	26	Influenza A/H1-2009	0	ERS27176869	SAMEA120476183	BIOFIRE	2025-02-22	2025-02-24	352 - NC46	0	0	TRUE	1	FALSE	FALSE	FALSE	0	qPCR not performed	0			0	0	0	0	0	0	0	0	0	0	0	0	0	0	0	0	0	0	0	0	0	0	0	0	0	0	0	0	0	0	0	0	0	0	1	0
AD_winter_study_240725	26	Influenza A/H3	0	ERS27176869	SAMEA120476183	BIOFIRE	2025-02-22	2025-02-24	352 - NC46	0	0	TRUE	1	FALSE	FALSE	FALSE	0	qPCR not performed	0			0	0	0	0	0	0	0	0	0	0	0	0	0	0	0	0	0	0	0	0	0	0	0	0	0	0	0	0	0	0	0	0	0	0	1	0
AD_winter_study_240725	26	Influenza B	0	ERS27176869	SAMEA120476183	BIOFIRE	2025-02-22	2025-02-24	352 - NC46	0	0	TRUE	1	FALSE	FALSE	FALSE	0	qPCR not performed	0			0	0	0	0	0	0	0	0	0	0	0	0	0	0	0	0	0	0	0	0	0	0	0	0	0	0	0	0	0	0	0	0	0	0	1	0
AD_winter_study_240725	26	MERS	0	ERS27176869	SAMEA120476183	BIOFIRE	2025-02-22	2025-02-24	352 - NC46	0	0	TRUE	1	FALSE	FALSE	FALSE	0	qPCR not performed	0			0	0	0	0	0	0	0	0	0	0	0	0	0	0	0	0	0	0	0	0	0	0	0	0	0	0	0	0	0	0	0	0	0	0	1	0
AD_winter_study_240725	26	Metapneumovirus	0	ERS27176869	SAMEA120476183	BIOFIRE	2025-02-22	2025-02-24	352 - NC46	0	0	TRUE	1	FALSE	FALSE	FALSE	0	qPCR not performed	0			0	0	0	0	0	0	0	0	0	0	0	0	0	0	0	0	0	0	0	0	0	0	0	0	0	0	0	0	0	0	0	0	0	0	1	0
AD_winter_study_240725	26	Mycoplasma pneumoniae	0	ERS27176869	SAMEA120476183	BIOFIRE	2025-02-22	2025-02-24	352 - NC46	0	0	TRUE	1	FALSE	FALSE	FALSE	0	qPCR not performed	0			0	0	0	0	0	0	0	0	0	0	0	0	0	0	0	0	0	0	0	0	0	0	0	0	0	0	0	0	0	0	0	0	0	0	1	0
AD_winter_study_240725	26	Parainfluenza 1	0	ERS27176869	SAMEA120476183	BIOFIRE	2025-02-22	2025-02-24	352 - NC46	0	0	TRUE	1	FALSE	FALSE	FALSE	0	qPCR not performed	0			0	0	0	0	0	0	0	0	0	0	0	0	0	0	0	0	0	0	0	0	0	0	0	0	0	0	0	0	0	0	0	0	0	0	1	0
AD_winter_study_240725	26	Parainfluenza 2	0	ERS27176869	SAMEA120476183	BIOFIRE	2025-02-22	2025-02-24	352 - NC46	0	0	TRUE	1	FALSE	FALSE	FALSE	0	qPCR not performed	0			0	0	0	0	0	0	0	0	0	0	0	0	0	0	0	0	0	0	0	0	0	0	0	0	0	0	0	0	0	0	0	0	0	0	1	0
AD_winter_study_240725	26	Parainfluenza 3	0	ERS27176869	SAMEA120476183	BIOFIRE	2025-02-22	2025-02-24	352 - NC46	0	0	TRUE	1	FALSE	FALSE	FALSE	0	qPCR not performed	0			0	0	0	0	0	0	0	0	0	0	0	0	0	0	0	0	0	0	0	0	0	0	0	0	0	0	0	0	0	0	0	0	0	0	1	0
AD_winter_study_240725	26	Parainfluenza 4	0	ERS27176869	SAMEA120476183	BIOFIRE	2025-02-22	2025-02-24	352 - NC46	0	0	TRUE	1	FALSE	FALSE	FALSE	0	qPCR not performed	0			0	0	0	0	0	0	0	0	0	0	0	0	0	0	0	0	0	0	0	0	0	0	0	0	0	0	0	0	0	0	0	0	0	0	1	0
AD_winter_study_240725	26	RSV	0	ERS27176869	SAMEA120476183	BIOFIRE	2025-02-22	2025-02-24	352 - NC46	0	0	TRUE	1	FALSE	FALSE	FALSE	0	qPCR not performed	0			0	0	0	0	0	0	0	0	0	0	0	0	0	0	0	0	0	0	0	0	0	0	0	0	0	0	0	0	0	0	0	0	0	0	1	0
AD_winter_study_240725	26	Rhinovirus/enterovirus	0	ERS27176869	SAMEA120476183	BIOFIRE	2025-02-22	2025-02-24	352 - NC46	0	0	TRUE	1	FALSE	FALSE	FALSE	0	qPCR not performed	0			0	0	0	0	0	0	0	0	0	0	0	0	0	0	0	0	0	0	0	0	0	0	0	0	0	0	0	0	0	0	0	0	0	0	1	0
AD_winter_study_240725	26	SARS-CoV-2	0	ERS27176869	SAMEA120476183	BIOFIRE	2025-02-22	2025-02-24	352 - NC46	0	0	TRUE	1	FALSE	FALSE	FALSE	0	qPCR not performed	0			0	0	0	0	0	0	0	0	0	0	0	0	0	0	0	0	0	0	0	0	0	0	0	0	0	0	0	0	0	0	0	0	0	0	1	0
AD_winter_study_240725	26	unmapped	0	ERS27176869	SAMEA120476183	BIOFIRE	2025-02-22	2025-02-24	352 - NC46	0	0	TRUE	1	FALSE	FALSE	TRUE	0	qPCR not performed	0			unmapped	0	0	0	0	0	0	0	0	0	0	0	0	0	0	0	0	0	59833	0	0	0	0	3.72462	100	0	0	0	0	0	0	0	0	0	1	0
AD_winter_study_240725	27	Adenovirus	0	ERS27176870	SAMEA120476184	BIOFIRE	2025-02-18	2025-02-24	353	0	0	TRUE	1	FALSE	FALSE	FALSE	0	qPCR not performed	0			0	0	0	0	0	0	0	0	0	0	0	0	0	0	0	0	0	0	0	0	0	0	0	0	0	0	0	0	0	0	0	0	0	0	1	0
AD_winter_study_240725	27	Bordetella parapertussis	0	ERS27176870	SAMEA120476184	BIOFIRE	2025-02-18	2025-02-24	353	0	0	TRUE	1	FALSE	FALSE	FALSE	0	qPCR not performed	0			0	0	0	0	0	0	0	0	0	0	0	0	0	0	0	0	0	0	0	0	0	0	0	0	0	0	0	0	0	0	0	0	0	0	1	0
AD_winter_study_240725	27	Bordetella pertussis	0	ERS27176870	SAMEA120476184	BIOFIRE	2025-02-18	2025-02-24	353	0	0	TRUE	1	FALSE	FALSE	FALSE	0	qPCR not performed	0			0	0	0	0	0	0	0	0	0	0	0	0	0	0	0	0	0	0	0	0	0	0	0	0	0	0	0	0	0	0	0	0	0	0	1	0
AD_winter_study_240725	27	Chlamydia pneumoniae	0	ERS27176870	SAMEA120476184	BIOFIRE	2025-02-18	2025-02-24	353	0	0	TRUE	1	FALSE	FALSE	FALSE	0	qPCR not performed	0			0	0	0	0	0	0	0	0	0	0	0	0	0	0	0	0	0	0	0	0	0	0	0	0	0	0	0	0	0	0	0	0	0	0	1	0
AD_winter_study_240725	27	Coronavirus 229E	0	ERS27176870	SAMEA120476184	BIOFIRE	2025-02-18	2025-02-24	353	0	0	TRUE	1	FALSE	FALSE	FALSE	0	qPCR not performed	0			0	0	0	0	0	0	0	0	0	0	0	0	0	0	0	0	0	0	0	0	0	0	0	0	0	0	0	0	0	0	0	0	0	0	1	0
AD_winter_study_240725	27	Coronavirus HKU	0	ERS27176870	SAMEA120476184	BIOFIRE	2025-02-18	2025-02-24	353	0	0	TRUE	1	FALSE	FALSE	FALSE	0	qPCR not performed	0			0	0	0	0	0	0	0	0	0	0	0	0	0	0	0	0	0	0	0	0	0	0	0	0	0	0	0	0	0	0	0	0	0	0	1	0
AD_winter_study_240725	27	Coronavirus NL63	0	ERS27176870	SAMEA120476184	BIOFIRE	2025-02-18	2025-02-24	353	0	0	TRUE	1	FALSE	FALSE	FALSE	0	qPCR not performed	0			0	0	0	0	0	0	0	0	0	0	0	0	0	0	0	0	0	0	0	0	0	0	0	0	0	0	0	0	0	0	0	0	0	0	1	0
AD_winter_study_240725	27	Coronavirus OC43	0	ERS27176870	SAMEA120476184	BIOFIRE	2025-02-18	2025-02-24	353	0	0	TRUE	1	FALSE	FALSE	FALSE	0	qPCR not performed	0			0	0	0	0	0	0	0	0	0	0	0	0	0	0	0	0	0	0	0	0	0	0	0	0	0	0	0	0	0	0	0	0	0	0	1	0
AD_winter_study_240725	27	Influenza A	0	ERS27176870	SAMEA120476184	BIOFIRE	2025-02-18	2025-02-24	353	0	0	TRUE	1	FALSE	FALSE	FALSE	0	qPCR not performed	0			0	0	0	0	0	0	0	0	0	0	0	0	0	0	0	0	0	0	0	0	0	0	0	0	0	0	0	0	0	0	0	0	0	0	1	0
AD_winter_study_240725	27	Influenza A/H1	0	ERS27176870	SAMEA120476184	BIOFIRE	2025-02-18	2025-02-24	353	0	0	TRUE	1	FALSE	FALSE	FALSE	0	qPCR not performed	0			0	0	0	0	0	0	0	0	0	0	0	0	0	0	0	0	0	0	0	0	0	0	0	0	0	0	0	0	0	0	0	0	0	0	1	0
AD_winter_study_240725	27	Influenza A/H1-2009	0	ERS27176870	SAMEA120476184	BIOFIRE	2025-02-18	2025-02-24	353	0	0	TRUE	1	FALSE	FALSE	FALSE	0	qPCR not performed	0			0	0	0	0	0	0	0	0	0	0	0	0	0	0	0	0	0	0	0	0	0	0	0	0	0	0	0	0	0	0	0	0	0	0	1	0
AD_winter_study_240725	27	Influenza A/H3	0	ERS27176870	SAMEA120476184	BIOFIRE	2025-02-18	2025-02-24	353	0	0	TRUE	1	FALSE	FALSE	FALSE	0	qPCR not performed	0			0	0	0	0	0	0	0	0	0	0	0	0	0	0	0	0	0	0	0	0	0	0	0	0	0	0	0	0	0	0	0	0	0	0	1	0
AD_winter_study_240725	27	Influenza B	0	ERS27176870	SAMEA120476184	BIOFIRE	2025-02-18	2025-02-24	353	0	0	TRUE	1	FALSE	FALSE	FALSE	0	qPCR not performed	0			0	0	0	0	0	0	0	0	0	0	0	0	0	0	0	0	0	0	0	0	0	0	0	0	0	0	0	0	0	0	0	0	0	0	1	0
AD_winter_study_240725	27	MERS	0	ERS27176870	SAMEA120476184	BIOFIRE	2025-02-18	2025-02-24	353	0	0	TRUE	1	FALSE	FALSE	FALSE	0	qPCR not performed	0			0	0	0	0	0	0	0	0	0	0	0	0	0	0	0	0	0	0	0	0	0	0	0	0	0	0	0	0	0	0	0	0	0	0	1	0
AD_winter_study_240725	27	Metapneumovirus	0	ERS27176870	SAMEA120476184	BIOFIRE	2025-02-18	2025-02-24	353	0	0	TRUE	1	FALSE	FALSE	FALSE	0	qPCR not performed	0			0	0	0	0	0	0	0	0	0	0	0	0	0	0	0	0	0	0	0	0	0	0	0	0	0	0	0	0	0	0	0	0	0	0	1	0
AD_winter_study_240725	27	Mycoplasma pneumoniae	0	ERS27176870	SAMEA120476184	BIOFIRE	2025-02-18	2025-02-24	353	0	0	TRUE	1	FALSE	FALSE	FALSE	0	qPCR not performed	0			0	0	0	0	0	0	0	0	0	0	0	0	0	0	0	0	0	0	0	0	0	0	0	0	0	0	0	0	0	0	0	0	0	0	1	0
AD_winter_study_240725	27	Parainfluenza 3	1	ERS27176870	SAMEA120476184	BIOFIRE	2025-02-18	2025-02-24	353	0	0	TRUE	1	FALSE	FALSE	FALSE	0	qPCR performed	1			0	0	0	0	0	0	0	0	0	0	0	0	0	0	0	0	0	0	0	0	0	0	0	0	0	0	0	0	0	0	0	0	0	0	0	1
AD_winter_study_240725	27	Parainfluenza 1	0	ERS27176870	SAMEA120476184	BIOFIRE	2025-02-18	2025-02-24	353	0	0	TRUE	1	FALSE	FALSE	FALSE	0	qPCR not performed	0			0	0	0	0	0	0	0	0	0	0	0	0	0	0	0	0	0	0	0	0	0	0	0	0	0	0	0	0	0	0	0	0	0	0	1	0
AD_winter_study_240725	27	Parainfluenza 2	0	ERS27176870	SAMEA120476184	BIOFIRE	2025-02-18	2025-02-24	353	0	0	TRUE	1	FALSE	FALSE	FALSE	0	qPCR not performed	0			0	0	0	0	0	0	0	0	0	0	0	0	0	0	0	0	0	0	0	0	0	0	0	0	0	0	0	0	0	0	0	0	0	0	1	0
AD_winter_study_240725	27	Parainfluenza 4	0	ERS27176870	SAMEA120476184	BIOFIRE	2025-02-18	2025-02-24	353	0	0	TRUE	1	FALSE	FALSE	FALSE	0	qPCR not performed	0			0	0	0	0	0	0	0	0	0	0	0	0	0	0	0	0	0	0	0	0	0	0	0	0	0	0	0	0	0	0	0	0	0	0	1	0
AD_winter_study_240725	27	RSV	0	ERS27176870	SAMEA120476184	BIOFIRE	2025-02-18	2025-02-24	353	0	0	TRUE	1	FALSE	FALSE	FALSE	0	qPCR not performed	0			0	0	0	0	0	0	0	0	0	0	0	0	0	0	0	0	0	0	0	0	0	0	0	0	0	0	0	0	0	0	0	0	0	0	1	0
AD_winter_study_240725	27	Rhinovirus/enterovirus	0	ERS27176870	SAMEA120476184	BIOFIRE	2025-02-18	2025-02-24	353	0	0	TRUE	1	FALSE	FALSE	FALSE	0	qPCR not performed	0			0	0	0	0	0	0	0	0	0	0	0	0	0	0	0	0	0	0	0	0	0	0	0	0	0	0	0	0	0	0	0	0	0	0	1	0
AD_winter_study_240725	27	SARS-CoV-2	0	ERS27176870	SAMEA120476184	BIOFIRE	2025-02-18	2025-02-24	353	0	0	TRUE	1	FALSE	FALSE	FALSE	0	qPCR not performed	0			0	0	0	0	0	0	0	0	0	0	0	0	0	0	0	0	0	0	0	0	0	0	0	0	0	0	0	0	0	0	0	0	0	0	1	0
AD_winter_study_240725	27	unmapped	0	ERS27176870	SAMEA120476184	BIOFIRE	2025-02-18	2025-02-24	353	0	0	TRUE	1	FALSE	FALSE	TRUE	0	qPCR not performed	0			unmapped	0	0	0	0	0	0	0	0	0	0	0	0	0	0	0	0	0	45852	0	0	0	0	2.8543	100	0	0	0	0	0	0	0	0	0	1	0
AD_winter_study_240725	28	Adenovirus	0	ERS27176871	SAMEA120476185	BIOFIRE	2025-02-18	2025-02-24	354	0	0	TRUE	1	FALSE	FALSE	FALSE	0	qPCR not performed	0			0	0	0	0	0	0	0	0	0	0	0	0	0	0	0	0	0	0	0	0	0	0	0	0	0	0	0	0	0	0	0	0	0	0	1	0
AD_winter_study_240725	28	Bordetella parapertussis	0	ERS27176871	SAMEA120476185	BIOFIRE	2025-02-18	2025-02-24	354	0	0	TRUE	1	FALSE	FALSE	FALSE	0	qPCR not performed	0			0	0	0	0	0	0	0	0	0	0	0	0	0	0	0	0	0	0	0	0	0	0	0	0	0	0	0	0	0	0	0	0	0	0	1	0
AD_winter_study_240725	28	Bordetella pertussis	0	ERS27176871	SAMEA120476185	BIOFIRE	2025-02-18	2025-02-24	354	0	0	TRUE	1	FALSE	FALSE	FALSE	0	qPCR not performed	0			0	0	0	0	0	0	0	0	0	0	0	0	0	0	0	0	0	0	0	0	0	0	0	0	0	0	0	0	0	0	0	0	0	0	1	0
AD_winter_study_240725	28	Coronavirus NL63	1	ERS27176871	SAMEA120476185	BIOFIRE	2025-02-18	2025-02-24	354	0	0	TRUE	1	TRUE	TRUE	TRUE	1	qPCR performed	1			Human_Coronavirus_NL63	27553	1	1	1	0.00947265	0.00947265	0.00947265	261	0.947265	261	0	0	0	0.947265	0	0	0	2	20922	1627343	0.0001229	0.00955932	3.44828	100	429	131	429	131	0	0	0	1	0	0	0
AD_winter_study_240725	28	Chlamydia pneumoniae	0	ERS27176871	SAMEA120476185	BIOFIRE	2025-02-18	2025-02-24	354	0	0	TRUE	1	FALSE	FALSE	FALSE	0	qPCR not performed	0			0	0	0	0	0	0	0	0	0	0	0	0	0	0	0	0	0	0	0	0	0	0	0	0	0	0	0	0	0	0	0	0	0	0	1	0
AD_winter_study_240725	28	Coronavirus 229E	0	ERS27176871	SAMEA120476185	BIOFIRE	2025-02-18	2025-02-24	354	0	0	TRUE	1	FALSE	FALSE	FALSE	0	qPCR not performed	0			0	0	0	0	0	0	0	0	0	0	0	0	0	0	0	0	0	0	0	0	0	0	0	0	0	0	0	0	0	0	0	0	0	0	1	0
AD_winter_study_240725	28	Coronavirus HKU	0	ERS27176871	SAMEA120476185	BIOFIRE	2025-02-18	2025-02-24	354	0	0	TRUE	1	FALSE	FALSE	FALSE	0	qPCR not performed	0			0	0	0	0	0	0	0	0	0	0	0	0	0	0	0	0	0	0	0	0	0	0	0	0	0	0	0	0	0	0	0	0	0	0	1	0
AD_winter_study_240725	28	Coronavirus OC43	0	ERS27176871	SAMEA120476185	BIOFIRE	2025-02-18	2025-02-24	354	0	0	TRUE	1	FALSE	FALSE	FALSE	0	qPCR not performed	0			0	0	0	0	0	0	0	0	0	0	0	0	0	0	0	0	0	0	0	0	0	0	0	0	0	0	0	0	0	0	0	0	0	0	1	0
AD_winter_study_240725	28	Influenza A	0	ERS27176871	SAMEA120476185	BIOFIRE	2025-02-18	2025-02-24	354	0	0	TRUE	1	FALSE	FALSE	FALSE	0	qPCR not performed	0			0	0	0	0	0	0	0	0	0	0	0	0	0	0	0	0	0	0	0	0	0	0	0	0	0	0	0	0	0	0	0	0	0	0	1	0
AD_winter_study_240725	28	Influenza A/H1	0	ERS27176871	SAMEA120476185	BIOFIRE	2025-02-18	2025-02-24	354	0	0	TRUE	1	FALSE	FALSE	FALSE	0	qPCR not performed	0			0	0	0	0	0	0	0	0	0	0	0	0	0	0	0	0	0	0	0	0	0	0	0	0	0	0	0	0	0	0	0	0	0	0	1	0
AD_winter_study_240725	28	Influenza A/H1-2009	0	ERS27176871	SAMEA120476185	BIOFIRE	2025-02-18	2025-02-24	354	0	0	TRUE	1	FALSE	FALSE	FALSE	0	qPCR not performed	0			0	0	0	0	0	0	0	0	0	0	0	0	0	0	0	0	0	0	0	0	0	0	0	0	0	0	0	0	0	0	0	0	0	0	1	0
AD_winter_study_240725	28	Influenza A/H3	0	ERS27176871	SAMEA120476185	BIOFIRE	2025-02-18	2025-02-24	354	0	0	TRUE	1	FALSE	FALSE	FALSE	0	qPCR not performed	0			0	0	0	0	0	0	0	0	0	0	0	0	0	0	0	0	0	0	0	0	0	0	0	0	0	0	0	0	0	0	0	0	0	0	1	0
AD_winter_study_240725	28	Influenza B	0	ERS27176871	SAMEA120476185	BIOFIRE	2025-02-18	2025-02-24	354	0	0	TRUE	1	FALSE	FALSE	FALSE	0	qPCR not performed	0			0	0	0	0	0	0	0	0	0	0	0	0	0	0	0	0	0	0	0	0	0	0	0	0	0	0	0	0	0	0	0	0	0	0	1	0
AD_winter_study_240725	28	MERS	0	ERS27176871	SAMEA120476185	BIOFIRE	2025-02-18	2025-02-24	354	0	0	TRUE	1	FALSE	FALSE	FALSE	0	qPCR not performed	0			0	0	0	0	0	0	0	0	0	0	0	0	0	0	0	0	0	0	0	0	0	0	0	0	0	0	0	0	0	0	0	0	0	0	1	0
AD_winter_study_240725	28	Metapneumovirus	0	ERS27176871	SAMEA120476185	BIOFIRE	2025-02-18	2025-02-24	354	0	0	TRUE	1	FALSE	FALSE	FALSE	0	qPCR not performed	0			0	0	0	0	0	0	0	0	0	0	0	0	0	0	0	0	0	0	0	0	0	0	0	0	0	0	0	0	0	0	0	0	0	0	1	0
AD_winter_study_240725	28	Mycoplasma pneumoniae	0	ERS27176871	SAMEA120476185	BIOFIRE	2025-02-18	2025-02-24	354	0	0	TRUE	1	FALSE	FALSE	FALSE	0	qPCR not performed	0			0	0	0	0	0	0	0	0	0	0	0	0	0	0	0	0	0	0	0	0	0	0	0	0	0	0	0	0	0	0	0	0	0	0	1	0
AD_winter_study_240725	28	Parainfluenza 1	0	ERS27176871	SAMEA120476185	BIOFIRE	2025-02-18	2025-02-24	354	0	0	TRUE	1	FALSE	FALSE	FALSE	0	qPCR not performed	0			0	0	0	0	0	0	0	0	0	0	0	0	0	0	0	0	0	0	0	0	0	0	0	0	0	0	0	0	0	0	0	0	0	0	1	0
AD_winter_study_240725	28	Parainfluenza 2	0	ERS27176871	SAMEA120476185	BIOFIRE	2025-02-18	2025-02-24	354	0	0	TRUE	1	FALSE	FALSE	FALSE	0	qPCR not performed	0			0	0	0	0	0	0	0	0	0	0	0	0	0	0	0	0	0	0	0	0	0	0	0	0	0	0	0	0	0	0	0	0	0	0	1	0
AD_winter_study_240725	28	Parainfluenza 3	0	ERS27176871	SAMEA120476185	BIOFIRE	2025-02-18	2025-02-24	354	0	0	TRUE	1	FALSE	FALSE	FALSE	0	qPCR not performed	0			0	0	0	0	0	0	0	0	0	0	0	0	0	0	0	0	0	0	0	0	0	0	0	0	0	0	0	0	0	0	0	0	0	0	1	0
AD_winter_study_240725	28	Parainfluenza 4	0	ERS27176871	SAMEA120476185	BIOFIRE	2025-02-18	2025-02-24	354	0	0	TRUE	1	FALSE	FALSE	FALSE	0	qPCR not performed	0			0	0	0	0	0	0	0	0	0	0	0	0	0	0	0	0	0	0	0	0	0	0	0	0	0	0	0	0	0	0	0	0	0	0	1	0
AD_winter_study_240725	28	RSV	0	ERS27176871	SAMEA120476185	BIOFIRE	2025-02-18	2025-02-24	354	0	0	TRUE	1	FALSE	FALSE	FALSE	0	qPCR not performed	0			0	0	0	0	0	0	0	0	0	0	0	0	0	0	0	0	0	0	0	0	0	0	0	0	0	0	0	0	0	0	0	0	0	0	1	0
AD_winter_study_240725	28	Rhinovirus/enterovirus	0	ERS27176871	SAMEA120476185	BIOFIRE	2025-02-18	2025-02-24	354	0	0	TRUE	1	FALSE	FALSE	FALSE	0	qPCR not performed	0			0	0	0	0	0	0	0	0	0	0	0	0	0	0	0	0	0	0	0	0	0	0	0	0	0	0	0	0	0	0	0	0	0	0	1	0
AD_winter_study_240725	28	SARS-CoV-2	0	ERS27176871	SAMEA120476185	BIOFIRE	2025-02-18	2025-02-24	354	0	0	TRUE	1	FALSE	FALSE	FALSE	0	qPCR not performed	0			0	0	0	0	0	0	0	0	0	0	0	0	0	0	0	0	0	0	0	0	0	0	0	0	0	0	0	0	0	0	0	0	0	0	1	0
AD_winter_study_240725	28	unmapped	0	ERS27176871	SAMEA120476185	BIOFIRE	2025-02-18	2025-02-24	354	0	0	TRUE	1	FALSE	FALSE	TRUE	0	qPCR not performed	0			unmapped	0	0	0	0	0	0	0	0	0	0	0	0	0	0	0	0	0	45595	0	0	0	0	2.8383	100	0	0	0	0	0	0	0	0	0	1	0
AD_winter_study_240725	29	Adenovirus	0	ERS27176872	SAMEA120476186	BIOFIRE	2025-02-18	2025-02-24	355	0	0	TRUE	1	FALSE	FALSE	FALSE	0	qPCR not performed	0			0	0	0	0	0	0	0	0	0	0	0	0	0	0	0	0	0	0	0	0	0	0	0	0	0	0	0	0	0	0	0	0	0	0	1	0
AD_winter_study_240725	29	Bordetella parapertussis	0	ERS27176872	SAMEA120476186	BIOFIRE	2025-02-18	2025-02-24	355	0	0	TRUE	1	FALSE	FALSE	FALSE	0	qPCR not performed	0			0	0	0	0	0	0	0	0	0	0	0	0	0	0	0	0	0	0	0	0	0	0	0	0	0	0	0	0	0	0	0	0	0	0	1	0
AD_winter_study_240725	29	Bordetella pertussis	0	ERS27176872	SAMEA120476186	BIOFIRE	2025-02-18	2025-02-24	355	0	0	TRUE	1	FALSE	FALSE	FALSE	0	qPCR not performed	0			0	0	0	0	0	0	0	0	0	0	0	0	0	0	0	0	0	0	0	0	0	0	0	0	0	0	0	0	0	0	0	0	0	0	1	0
AD_winter_study_240725	29	Coronavirus OC43	1	ERS27176872	SAMEA120476186	BIOFIRE	2025-02-18	2025-02-24	355	0	0	TRUE	1	FALSE	FALSE	FALSE	0	qPCR performed	1			0	0	0	0	0	0	0	0	0	0	0	0	0	0	0	0	0	0	0	0	0	0	0	0	0	0	0	0	0	0	0	0	0	0	0	1
AD_winter_study_240725	29	Chlamydia pneumoniae	0	ERS27176872	SAMEA120476186	BIOFIRE	2025-02-18	2025-02-24	355	0	0	TRUE	1	FALSE	FALSE	FALSE	0	qPCR not performed	0			0	0	0	0	0	0	0	0	0	0	0	0	0	0	0	0	0	0	0	0	0	0	0	0	0	0	0	0	0	0	0	0	0	0	1	0
AD_winter_study_240725	29	Coronavirus 229E	0	ERS27176872	SAMEA120476186	BIOFIRE	2025-02-18	2025-02-24	355	0	0	TRUE	1	FALSE	FALSE	FALSE	0	qPCR not performed	0			0	0	0	0	0	0	0	0	0	0	0	0	0	0	0	0	0	0	0	0	0	0	0	0	0	0	0	0	0	0	0	0	0	0	1	0
AD_winter_study_240725	29	Coronavirus HKU	0	ERS27176872	SAMEA120476186	BIOFIRE	2025-02-18	2025-02-24	355	0	0	TRUE	1	FALSE	FALSE	FALSE	0	qPCR not performed	0			0	0	0	0	0	0	0	0	0	0	0	0	0	0	0	0	0	0	0	0	0	0	0	0	0	0	0	0	0	0	0	0	0	0	1	0
AD_winter_study_240725	29	Coronavirus NL63	0	ERS27176872	SAMEA120476186	BIOFIRE	2025-02-18	2025-02-24	355	0	0	TRUE	1	FALSE	FALSE	FALSE	0	qPCR not performed	0			0	0	0	0	0	0	0	0	0	0	0	0	0	0	0	0	0	0	0	0	0	0	0	0	0	0	0	0	0	0	0	0	0	0	1	0
AD_winter_study_240725	29	Influenza A	0	ERS27176872	SAMEA120476186	BIOFIRE	2025-02-18	2025-02-24	355	0	0	TRUE	1	FALSE	FALSE	FALSE	0	qPCR not performed	0			0	0	0	0	0	0	0	0	0	0	0	0	0	0	0	0	0	0	0	0	0	0	0	0	0	0	0	0	0	0	0	0	0	0	1	0
AD_winter_study_240725	29	Influenza A/H1	0	ERS27176872	SAMEA120476186	BIOFIRE	2025-02-18	2025-02-24	355	0	0	TRUE	1	FALSE	FALSE	FALSE	0	qPCR not performed	0			0	0	0	0	0	0	0	0	0	0	0	0	0	0	0	0	0	0	0	0	0	0	0	0	0	0	0	0	0	0	0	0	0	0	1	0
AD_winter_study_240725	29	Influenza A/H1-2009	0	ERS27176872	SAMEA120476186	BIOFIRE	2025-02-18	2025-02-24	355	0	0	TRUE	1	FALSE	FALSE	FALSE	0	qPCR not performed	0			0	0	0	0	0	0	0	0	0	0	0	0	0	0	0	0	0	0	0	0	0	0	0	0	0	0	0	0	0	0	0	0	0	0	1	0
AD_winter_study_240725	29	Influenza A/H3	0	ERS27176872	SAMEA120476186	BIOFIRE	2025-02-18	2025-02-24	355	0	0	TRUE	1	FALSE	FALSE	FALSE	0	qPCR not performed	0			0	0	0	0	0	0	0	0	0	0	0	0	0	0	0	0	0	0	0	0	0	0	0	0	0	0	0	0	0	0	0	0	0	0	1	0
AD_winter_study_240725	29	Influenza B	0	ERS27176872	SAMEA120476186	BIOFIRE	2025-02-18	2025-02-24	355	0	0	TRUE	1	FALSE	FALSE	FALSE	0	qPCR not performed	0			0	0	0	0	0	0	0	0	0	0	0	0	0	0	0	0	0	0	0	0	0	0	0	0	0	0	0	0	0	0	0	0	0	0	1	0
AD_winter_study_240725	29	MERS	0	ERS27176872	SAMEA120476186	BIOFIRE	2025-02-18	2025-02-24	355	0	0	TRUE	1	FALSE	FALSE	FALSE	0	qPCR not performed	0			0	0	0	0	0	0	0	0	0	0	0	0	0	0	0	0	0	0	0	0	0	0	0	0	0	0	0	0	0	0	0	0	0	0	1	0
AD_winter_study_240725	29	Metapneumovirus	0	ERS27176872	SAMEA120476186	BIOFIRE	2025-02-18	2025-02-24	355	0	0	TRUE	1	FALSE	FALSE	FALSE	0	qPCR not performed	0			0	0	0	0	0	0	0	0	0	0	0	0	0	0	0	0	0	0	0	0	0	0	0	0	0	0	0	0	0	0	0	0	0	0	1	0
AD_winter_study_240725	29	Mycoplasma pneumoniae	0	ERS27176872	SAMEA120476186	BIOFIRE	2025-02-18	2025-02-24	355	0	0	TRUE	1	FALSE	FALSE	FALSE	0	qPCR not performed	0			0	0	0	0	0	0	0	0	0	0	0	0	0	0	0	0	0	0	0	0	0	0	0	0	0	0	0	0	0	0	0	0	0	0	1	0
AD_winter_study_240725	29	Parainfluenza 1	0	ERS27176872	SAMEA120476186	BIOFIRE	2025-02-18	2025-02-24	355	0	0	TRUE	1	FALSE	FALSE	FALSE	0	qPCR not performed	0			0	0	0	0	0	0	0	0	0	0	0	0	0	0	0	0	0	0	0	0	0	0	0	0	0	0	0	0	0	0	0	0	0	0	1	0
AD_winter_study_240725	29	Parainfluenza 2	0	ERS27176872	SAMEA120476186	BIOFIRE	2025-02-18	2025-02-24	355	0	0	TRUE	1	FALSE	FALSE	FALSE	0	qPCR not performed	0			0	0	0	0	0	0	0	0	0	0	0	0	0	0	0	0	0	0	0	0	0	0	0	0	0	0	0	0	0	0	0	0	0	0	1	0
AD_winter_study_240725	29	Parainfluenza 3	0	ERS27176872	SAMEA120476186	BIOFIRE	2025-02-18	2025-02-24	355	0	0	TRUE	1	FALSE	FALSE	FALSE	0	qPCR not performed	0			0	0	0	0	0	0	0	0	0	0	0	0	0	0	0	0	0	0	0	0	0	0	0	0	0	0	0	0	0	0	0	0	0	0	1	0
AD_winter_study_240725	29	Parainfluenza 4	0	ERS27176872	SAMEA120476186	BIOFIRE	2025-02-18	2025-02-24	355	0	0	TRUE	1	FALSE	FALSE	FALSE	0	qPCR not performed	0			0	0	0	0	0	0	0	0	0	0	0	0	0	0	0	0	0	0	0	0	0	0	0	0	0	0	0	0	0	0	0	0	0	0	1	0
AD_winter_study_240725	29	RSV	0	ERS27176872	SAMEA120476186	BIOFIRE	2025-02-18	2025-02-24	355	0	0	TRUE	1	FALSE	FALSE	FALSE	0	qPCR not performed	0			0	0	0	0	0	0	0	0	0	0	0	0	0	0	0	0	0	0	0	0	0	0	0	0	0	0	0	0	0	0	0	0	0	0	1	0
AD_winter_study_240725	29	Rhinovirus/enterovirus	0	ERS27176872	SAMEA120476186	BIOFIRE	2025-02-18	2025-02-24	355	0	0	TRUE	1	FALSE	FALSE	FALSE	0	qPCR not performed	0			0	0	0	0	0	0	0	0	0	0	0	0	0	0	0	0	0	0	0	0	0	0	0	0	0	0	0	0	0	0	0	0	0	0	1	0
AD_winter_study_240725	29	SARS-CoV-2	0	ERS27176872	SAMEA120476186	BIOFIRE	2025-02-18	2025-02-24	355	0	0	TRUE	1	FALSE	FALSE	FALSE	0	qPCR not performed	0			0	0	0	0	0	0	0	0	0	0	0	0	0	0	0	0	0	0	0	0	0	0	0	0	0	0	0	0	0	0	0	0	0	0	1	0
AD_winter_study_240725	29	unmapped	0	ERS27176872	SAMEA120476186	BIOFIRE	2025-02-18	2025-02-24	355	0	0	TRUE	1	FALSE	FALSE	TRUE	0	qPCR not performed	0			unmapped	0	0	0	0	0	0	0	0	0	0	0	0	0	0	0	0	0	33712	0	0	0	0	2.09858	100	0	0	0	0	0	0	0	0	0	1	0
AD_winter_study_240725	30	Adenovirus	0	ERS27176873	SAMEA120476187	BIOFIRE	2025-02-20	2025-02-24	356	0	0	TRUE	1	FALSE	FALSE	FALSE	0	qPCR not performed	0			0	0	0	0	0	0	0	0	0	0	0	0	0	0	0	0	0	0	0	0	0	0	0	0	0	0	0	0	0	0	0	0	0	0	1	0
AD_winter_study_240725	30	Bordetella parapertussis	0	ERS27176873	SAMEA120476187	BIOFIRE	2025-02-20	2025-02-24	356	0	0	TRUE	1	FALSE	FALSE	FALSE	0	qPCR not performed	0			0	0	0	0	0	0	0	0	0	0	0	0	0	0	0	0	0	0	0	0	0	0	0	0	0	0	0	0	0	0	0	0	0	0	1	0
AD_winter_study_240725	30	Bordetella pertussis	0	ERS27176873	SAMEA120476187	BIOFIRE	2025-02-20	2025-02-24	356	0	0	TRUE	1	FALSE	FALSE	FALSE	0	qPCR not performed	0			0	0	0	0	0	0	0	0	0	0	0	0	0	0	0	0	0	0	0	0	0	0	0	0	0	0	0	0	0	0	0	0	0	0	1	0
AD_winter_study_240725	30	Chlamydia pneumoniae	0	ERS27176873	SAMEA120476187	BIOFIRE	2025-02-20	2025-02-24	356	0	0	TRUE	1	FALSE	FALSE	FALSE	0	qPCR not performed	0			0	0	0	0	0	0	0	0	0	0	0	0	0	0	0	0	0	0	0	0	0	0	0	0	0	0	0	0	0	0	0	0	0	0	1	0
AD_winter_study_240725	30	Coronavirus 229E	0	ERS27176873	SAMEA120476187	BIOFIRE	2025-02-20	2025-02-24	356	0	0	TRUE	1	FALSE	FALSE	FALSE	0	qPCR not performed	0			0	0	0	0	0	0	0	0	0	0	0	0	0	0	0	0	0	0	0	0	0	0	0	0	0	0	0	0	0	0	0	0	0	0	1	0
AD_winter_study_240725	30	Coronavirus HKU	0	ERS27176873	SAMEA120476187	BIOFIRE	2025-02-20	2025-02-24	356	0	0	TRUE	1	FALSE	FALSE	FALSE	0	qPCR not performed	0			0	0	0	0	0	0	0	0	0	0	0	0	0	0	0	0	0	0	0	0	0	0	0	0	0	0	0	0	0	0	0	0	0	0	1	0
AD_winter_study_240725	30	Coronavirus NL63	0	ERS27176873	SAMEA120476187	BIOFIRE	2025-02-20	2025-02-24	356	0	0	TRUE	1	FALSE	FALSE	FALSE	0	qPCR not performed	0			0	0	0	0	0	0	0	0	0	0	0	0	0	0	0	0	0	0	0	0	0	0	0	0	0	0	0	0	0	0	0	0	0	0	1	0
AD_winter_study_240725	30	Coronavirus OC43	0	ERS27176873	SAMEA120476187	BIOFIRE	2025-02-20	2025-02-24	356	0	0	TRUE	1	FALSE	FALSE	FALSE	0	qPCR not performed	0			0	0	0	0	0	0	0	0	0	0	0	0	0	0	0	0	0	0	0	0	0	0	0	0	0	0	0	0	0	0	0	0	0	0	1	0
AD_winter_study_240725	30	Rhinovirus/enterovirus	1	ERS27176873	SAMEA120476187	BIOFIRE	2025-02-20	2025-02-24	356	0	0	TRUE	1	FALSE	FALSE	FALSE	0	qPCR performed	1			0	0	0	0	0	0	0	0	0	0	0	0	0	0	0	0	0	0	0	0	0	0	0	0	0	0	0	0	0	0	0	0	0	0	0	1
AD_winter_study_240725	30	Influenza B	1	ERS27176873	SAMEA120476187	BIOFIRE	2025-02-20	2025-02-24	356	0	0	TRUE	1	FALSE	FALSE	FALSE	0	qPCR performed	1			0	0	0	0	0	0	0	0	0	0	0	0	0	0	0	0	0	0	0	0	0	0	0	0	0	0	0	0	0	0	0	0	0	0	0	1
AD_winter_study_240725	30	Influenza A	0	ERS27176873	SAMEA120476187	BIOFIRE	2025-02-20	2025-02-24	356	0	0	TRUE	1	FALSE	FALSE	FALSE	0	qPCR not performed	0			0	0	0	0	0	0	0	0	0	0	0	0	0	0	0	0	0	0	0	0	0	0	0	0	0	0	0	0	0	0	0	0	0	0	1	0
AD_winter_study_240725	30	Influenza A/H1	0	ERS27176873	SAMEA120476187	BIOFIRE	2025-02-20	2025-02-24	356	0	0	TRUE	1	FALSE	FALSE	FALSE	0	qPCR not performed	0			0	0	0	0	0	0	0	0	0	0	0	0	0	0	0	0	0	0	0	0	0	0	0	0	0	0	0	0	0	0	0	0	0	0	1	0
AD_winter_study_240725	30	Influenza A/H1-2009	0	ERS27176873	SAMEA120476187	BIOFIRE	2025-02-20	2025-02-24	356	0	0	TRUE	1	FALSE	FALSE	FALSE	0	qPCR not performed	0			0	0	0	0	0	0	0	0	0	0	0	0	0	0	0	0	0	0	0	0	0	0	0	0	0	0	0	0	0	0	0	0	0	0	1	0
AD_winter_study_240725	30	Influenza A/H3	0	ERS27176873	SAMEA120476187	BIOFIRE	2025-02-20	2025-02-24	356	0	0	TRUE	1	FALSE	FALSE	FALSE	0	qPCR not performed	0			0	0	0	0	0	0	0	0	0	0	0	0	0	0	0	0	0	0	0	0	0	0	0	0	0	0	0	0	0	0	0	0	0	0	1	0
AD_winter_study_240725	30	MERS	0	ERS27176873	SAMEA120476187	BIOFIRE	2025-02-20	2025-02-24	356	0	0	TRUE	1	FALSE	FALSE	FALSE	0	qPCR not performed	0			0	0	0	0	0	0	0	0	0	0	0	0	0	0	0	0	0	0	0	0	0	0	0	0	0	0	0	0	0	0	0	0	0	0	1	0
AD_winter_study_240725	30	Metapneumovirus	0	ERS27176873	SAMEA120476187	BIOFIRE	2025-02-20	2025-02-24	356	0	0	TRUE	1	FALSE	FALSE	FALSE	0	qPCR not performed	0			0	0	0	0	0	0	0	0	0	0	0	0	0	0	0	0	0	0	0	0	0	0	0	0	0	0	0	0	0	0	0	0	0	0	1	0
AD_winter_study_240725	30	Mycoplasma pneumoniae	0	ERS27176873	SAMEA120476187	BIOFIRE	2025-02-20	2025-02-24	356	0	0	TRUE	1	FALSE	FALSE	FALSE	0	qPCR not performed	0			0	0	0	0	0	0	0	0	0	0	0	0	0	0	0	0	0	0	0	0	0	0	0	0	0	0	0	0	0	0	0	0	0	0	1	0
AD_winter_study_240725	30	Parainfluenza 1	0	ERS27176873	SAMEA120476187	BIOFIRE	2025-02-20	2025-02-24	356	0	0	TRUE	1	FALSE	FALSE	FALSE	0	qPCR not performed	0			0	0	0	0	0	0	0	0	0	0	0	0	0	0	0	0	0	0	0	0	0	0	0	0	0	0	0	0	0	0	0	0	0	0	1	0
AD_winter_study_240725	30	Parainfluenza 2	0	ERS27176873	SAMEA120476187	BIOFIRE	2025-02-20	2025-02-24	356	0	0	TRUE	1	FALSE	FALSE	FALSE	0	qPCR not performed	0			0	0	0	0	0	0	0	0	0	0	0	0	0	0	0	0	0	0	0	0	0	0	0	0	0	0	0	0	0	0	0	0	0	0	1	0
AD_winter_study_240725	30	Parainfluenza 3	0	ERS27176873	SAMEA120476187	BIOFIRE	2025-02-20	2025-02-24	356	0	0	TRUE	1	FALSE	FALSE	FALSE	0	qPCR not performed	0			0	0	0	0	0	0	0	0	0	0	0	0	0	0	0	0	0	0	0	0	0	0	0	0	0	0	0	0	0	0	0	0	0	0	1	0
AD_winter_study_240725	30	Parainfluenza 4	0	ERS27176873	SAMEA120476187	BIOFIRE	2025-02-20	2025-02-24	356	0	0	TRUE	1	FALSE	FALSE	FALSE	0	qPCR not performed	0			0	0	0	0	0	0	0	0	0	0	0	0	0	0	0	0	0	0	0	0	0	0	0	0	0	0	0	0	0	0	0	0	0	0	1	0
AD_winter_study_240725	30	RSV	0	ERS27176873	SAMEA120476187	BIOFIRE	2025-02-20	2025-02-24	356	0	0	TRUE	1	FALSE	FALSE	FALSE	0	qPCR not performed	0			0	0	0	0	0	0	0	0	0	0	0	0	0	0	0	0	0	0	0	0	0	0	0	0	0	0	0	0	0	0	0	0	0	0	1	0
AD_winter_study_240725	30	SARS-CoV-2	0	ERS27176873	SAMEA120476187	BIOFIRE	2025-02-20	2025-02-24	356	0	0	TRUE	1	FALSE	FALSE	FALSE	0	qPCR not performed	0			0	0	0	0	0	0	0	0	0	0	0	0	0	0	0	0	0	0	0	0	0	0	0	0	0	0	0	0	0	0	0	0	0	0	1	0
AD_winter_study_240725	30	unmapped	0	ERS27176873	SAMEA120476187	BIOFIRE	2025-02-20	2025-02-24	356	0	0	TRUE	1	FALSE	FALSE	TRUE	0	qPCR not performed	0			unmapped	0	0	0	0	0	0	0	0	0	0	0	0	0	0	0	0	0	46011	0	0	0	0	2.86419	100	0	0	0	0	0	0	0	0	0	1	0
AD_winter_study_240725	31	Adenovirus	0	ERS27176874	SAMEA120476188	BIOFIRE	2025-02-18	2025-02-24	357	0	0	TRUE	0	FALSE	FALSE	FALSE	0	qPCR not performed	0			0	0	0	0	0	0	0	0	0	0	0	0	0	0	0	0	0	0	0	0	0	0	0	0	0	0	0	0	0	0	0	0	0	0	0	0
AD_winter_study_240725	31	Bordetella parapertussis	0	ERS27176874	SAMEA120476188	BIOFIRE	2025-02-18	2025-02-24	357	0	0	TRUE	0	FALSE	FALSE	FALSE	0	qPCR not performed	0			0	0	0	0	0	0	0	0	0	0	0	0	0	0	0	0	0	0	0	0	0	0	0	0	0	0	0	0	0	0	0	0	0	0	0	0
AD_winter_study_240725	31	Bordetella pertussis	0	ERS27176874	SAMEA120476188	BIOFIRE	2025-02-18	2025-02-24	357	0	0	TRUE	0	FALSE	FALSE	FALSE	0	qPCR not performed	0			0	0	0	0	0	0	0	0	0	0	0	0	0	0	0	0	0	0	0	0	0	0	0	0	0	0	0	0	0	0	0	0	0	0	0	0
AD_winter_study_240725	31	Chlamydia pneumoniae	0	ERS27176874	SAMEA120476188	BIOFIRE	2025-02-18	2025-02-24	357	0	0	TRUE	0	FALSE	FALSE	FALSE	0	qPCR not performed	0			0	0	0	0	0	0	0	0	0	0	0	0	0	0	0	0	0	0	0	0	0	0	0	0	0	0	0	0	0	0	0	0	0	0	0	0
AD_winter_study_240725	31	Coronavirus 229E	0	ERS27176874	SAMEA120476188	BIOFIRE	2025-02-18	2025-02-24	357	0	0	TRUE	0	FALSE	FALSE	FALSE	0	qPCR not performed	0			0	0	0	0	0	0	0	0	0	0	0	0	0	0	0	0	0	0	0	0	0	0	0	0	0	0	0	0	0	0	0	0	0	0	0	0
AD_winter_study_240725	31	Coronavirus HKU	0	ERS27176874	SAMEA120476188	BIOFIRE	2025-02-18	2025-02-24	357	0	0	TRUE	0	FALSE	FALSE	FALSE	0	qPCR not performed	0			0	0	0	0	0	0	0	0	0	0	0	0	0	0	0	0	0	0	0	0	0	0	0	0	0	0	0	0	0	0	0	0	0	0	0	0
AD_winter_study_240725	31	Coronavirus NL63	0	ERS27176874	SAMEA120476188	BIOFIRE	2025-02-18	2025-02-24	357	0	0	TRUE	0	FALSE	FALSE	FALSE	0	qPCR not performed	0			0	0	0	0	0	0	0	0	0	0	0	0	0	0	0	0	0	0	0	0	0	0	0	0	0	0	0	0	0	0	0	0	0	0	0	0
AD_winter_study_240725	31	Coronavirus OC43	0	ERS27176874	SAMEA120476188	BIOFIRE	2025-02-18	2025-02-24	357	0	0	TRUE	0	FALSE	FALSE	FALSE	0	qPCR not performed	0			0	0	0	0	0	0	0	0	0	0	0	0	0	0	0	0	0	0	0	0	0	0	0	0	0	0	0	0	0	0	0	0	0	0	0	0
AD_winter_study_240725	31	Influenza A	0	ERS27176874	SAMEA120476188	BIOFIRE	2025-02-18	2025-02-24	357	0	0	TRUE	0	FALSE	FALSE	FALSE	0	qPCR not performed	0			0	0	0	0	0	0	0	0	0	0	0	0	0	0	0	0	0	0	0	0	0	0	0	0	0	0	0	0	0	0	0	0	0	0	0	0
AD_winter_study_240725	31	Influenza A/H1	0	ERS27176874	SAMEA120476188	BIOFIRE	2025-02-18	2025-02-24	357	0	0	TRUE	0	FALSE	FALSE	FALSE	0	qPCR not performed	0			0	0	0	0	0	0	0	0	0	0	0	0	0	0	0	0	0	0	0	0	0	0	0	0	0	0	0	0	0	0	0	0	0	0	0	0
AD_winter_study_240725	31	Influenza A/H1-2009	0	ERS27176874	SAMEA120476188	BIOFIRE	2025-02-18	2025-02-24	357	0	0	TRUE	0	FALSE	FALSE	FALSE	0	qPCR not performed	0			0	0	0	0	0	0	0	0	0	0	0	0	0	0	0	0	0	0	0	0	0	0	0	0	0	0	0	0	0	0	0	0	0	0	0	0
AD_winter_study_240725	31	Influenza A/H3	0	ERS27176874	SAMEA120476188	BIOFIRE	2025-02-18	2025-02-24	357	0	0	TRUE	0	FALSE	FALSE	FALSE	0	qPCR not performed	0			0	0	0	0	0	0	0	0	0	0	0	0	0	0	0	0	0	0	0	0	0	0	0	0	0	0	0	0	0	0	0	0	0	0	0	0
AD_winter_study_240725	31	Influenza B	0	ERS27176874	SAMEA120476188	BIOFIRE	2025-02-18	2025-02-24	357	0	0	TRUE	0	FALSE	FALSE	FALSE	0	qPCR not performed	0			0	0	0	0	0	0	0	0	0	0	0	0	0	0	0	0	0	0	0	0	0	0	0	0	0	0	0	0	0	0	0	0	0	0	0	0
AD_winter_study_240725	31	MERS	0	ERS27176874	SAMEA120476188	BIOFIRE	2025-02-18	2025-02-24	357	0	0	TRUE	0	FALSE	FALSE	FALSE	0	qPCR not performed	0			0	0	0	0	0	0	0	0	0	0	0	0	0	0	0	0	0	0	0	0	0	0	0	0	0	0	0	0	0	0	0	0	0	0	0	0
AD_winter_study_240725	31	Metapneumovirus	1	ERS27176874	SAMEA120476188	BIOFIRE	2025-02-18	2025-02-24	357	0	0	TRUE	0	FALSE	FALSE	FALSE	0	qPCR performed	0	32.24		0	0	0	0	0	0	0	0	0	0	0	0	0	0	0	0	0	0	0	0	0	0	0	0	0	0	0	0	0	0	0	0	0	0	0	0
AD_winter_study_240725	31	Mycoplasma pneumoniae	0	ERS27176874	SAMEA120476188	BIOFIRE	2025-02-18	2025-02-24	357	0	0	TRUE	0	FALSE	FALSE	FALSE	0	qPCR not performed	0			0	0	0	0	0	0	0	0	0	0	0	0	0	0	0	0	0	0	0	0	0	0	0	0	0	0	0	0	0	0	0	0	0	0	0	0
AD_winter_study_240725	31	Parainfluenza 1	0	ERS27176874	SAMEA120476188	BIOFIRE	2025-02-18	2025-02-24	357	0	0	TRUE	0	FALSE	FALSE	FALSE	0	qPCR not performed	0			0	0	0	0	0	0	0	0	0	0	0	0	0	0	0	0	0	0	0	0	0	0	0	0	0	0	0	0	0	0	0	0	0	0	0	0
AD_winter_study_240725	31	Parainfluenza 2	0	ERS27176874	SAMEA120476188	BIOFIRE	2025-02-18	2025-02-24	357	0	0	TRUE	0	FALSE	FALSE	FALSE	0	qPCR not performed	0			0	0	0	0	0	0	0	0	0	0	0	0	0	0	0	0	0	0	0	0	0	0	0	0	0	0	0	0	0	0	0	0	0	0	0	0
AD_winter_study_240725	31	Parainfluenza 3	0	ERS27176874	SAMEA120476188	BIOFIRE	2025-02-18	2025-02-24	357	0	0	TRUE	0	FALSE	FALSE	FALSE	0	qPCR not performed	0			0	0	0	0	0	0	0	0	0	0	0	0	0	0	0	0	0	0	0	0	0	0	0	0	0	0	0	0	0	0	0	0	0	0	0	0
AD_winter_study_240725	31	Parainfluenza 4	0	ERS27176874	SAMEA120476188	BIOFIRE	2025-02-18	2025-02-24	357	0	0	TRUE	0	FALSE	FALSE	FALSE	0	qPCR not performed	0			0	0	0	0	0	0	0	0	0	0	0	0	0	0	0	0	0	0	0	0	0	0	0	0	0	0	0	0	0	0	0	0	0	0	0	0
AD_winter_study_240725	31	RSV	0	ERS27176874	SAMEA120476188	BIOFIRE	2025-02-18	2025-02-24	357	0	0	TRUE	0	FALSE	FALSE	FALSE	0	qPCR not performed	0			0	0	0	0	0	0	0	0	0	0	0	0	0	0	0	0	0	0	0	0	0	0	0	0	0	0	0	0	0	0	0	0	0	0	0	0
AD_winter_study_240725	31	Rhinovirus/enterovirus	0	ERS27176874	SAMEA120476188	BIOFIRE	2025-02-18	2025-02-24	357	0	0	TRUE	0	FALSE	FALSE	FALSE	0	qPCR not performed	0			0	0	0	0	0	0	0	0	0	0	0	0	0	0	0	0	0	0	0	0	0	0	0	0	0	0	0	0	0	0	0	0	0	0	0	0
AD_winter_study_240725	31	SARS-CoV-2	0	ERS27176874	SAMEA120476188	BIOFIRE	2025-02-18	2025-02-24	357	0	0	TRUE	0	FALSE	FALSE	FALSE	0	qPCR not performed	0			0	0	0	0	0	0	0	0	0	0	0	0	0	0	0	0	0	0	0	0	0	0	0	0	0	0	0	0	0	0	0	0	0	0	0	0
AD_winter_study_240725	31	unmapped	0	ERS27176874	SAMEA120476188	BIOFIRE	2025-02-18	2025-02-24	357	0	0	TRUE	0	FALSE	FALSE	TRUE	0	qPCR not performed	0			unmapped	0	0	0	0	0	0	0	0	0	0	0	0	0	0	0	0	0	60257	0	0	0	0	3.75101	100	0	0	0	0	0	0	0	0	0	0	0
AD_winter_study_240725	32	Adenovirus	0	ERS27176875	SAMEA120476189	BIOFIRE	2025-02-18	2025-02-24	358	0	0	TRUE	1	FALSE	FALSE	FALSE	0	qPCR not performed	0			0	0	0	0	0	0	0	0	0	0	0	0	0	0	0	0	0	0	0	0	0	0	0	0	0	0	0	0	0	0	0	0	0	0	1	0
AD_winter_study_240725	32	Bordetella parapertussis	0	ERS27176875	SAMEA120476189	BIOFIRE	2025-02-18	2025-02-24	358	0	0	TRUE	1	FALSE	FALSE	FALSE	0	qPCR not performed	0			0	0	0	0	0	0	0	0	0	0	0	0	0	0	0	0	0	0	0	0	0	0	0	0	0	0	0	0	0	0	0	0	0	0	1	0
AD_winter_study_240725	32	Bordetella pertussis	0	ERS27176875	SAMEA120476189	BIOFIRE	2025-02-18	2025-02-24	358	0	0	TRUE	1	FALSE	FALSE	FALSE	0	qPCR not performed	0			0	0	0	0	0	0	0	0	0	0	0	0	0	0	0	0	0	0	0	0	0	0	0	0	0	0	0	0	0	0	0	0	0	0	1	0
AD_winter_study_240725	32	Chlamydia pneumoniae	0	ERS27176875	SAMEA120476189	BIOFIRE	2025-02-18	2025-02-24	358	0	0	TRUE	1	FALSE	FALSE	FALSE	0	qPCR not performed	0			0	0	0	0	0	0	0	0	0	0	0	0	0	0	0	0	0	0	0	0	0	0	0	0	0	0	0	0	0	0	0	0	0	0	1	0
AD_winter_study_240725	32	Coronavirus 229E	0	ERS27176875	SAMEA120476189	BIOFIRE	2025-02-18	2025-02-24	358	0	0	TRUE	1	FALSE	FALSE	FALSE	0	qPCR not performed	0			0	0	0	0	0	0	0	0	0	0	0	0	0	0	0	0	0	0	0	0	0	0	0	0	0	0	0	0	0	0	0	0	0	0	1	0
AD_winter_study_240725	32	Coronavirus HKU	0	ERS27176875	SAMEA120476189	BIOFIRE	2025-02-18	2025-02-24	358	0	0	TRUE	1	FALSE	FALSE	FALSE	0	qPCR not performed	0			0	0	0	0	0	0	0	0	0	0	0	0	0	0	0	0	0	0	0	0	0	0	0	0	0	0	0	0	0	0	0	0	0	0	1	0
AD_winter_study_240725	32	Coronavirus NL63	0	ERS27176875	SAMEA120476189	BIOFIRE	2025-02-18	2025-02-24	358	0	0	TRUE	1	FALSE	FALSE	FALSE	0	qPCR not performed	0			0	0	0	0	0	0	0	0	0	0	0	0	0	0	0	0	0	0	0	0	0	0	0	0	0	0	0	0	0	0	0	0	0	0	1	0
AD_winter_study_240725	32	Coronavirus OC43	0	ERS27176875	SAMEA120476189	BIOFIRE	2025-02-18	2025-02-24	358	0	0	TRUE	1	FALSE	FALSE	FALSE	0	qPCR not performed	0			0	0	0	0	0	0	0	0	0	0	0	0	0	0	0	0	0	0	0	0	0	0	0	0	0	0	0	0	0	0	0	0	0	0	1	0
AD_winter_study_240725	32	Influenza B	1	ERS27176875	SAMEA120476189	BIOFIRE	2025-02-18	2025-02-24	358	0	0	TRUE	1	FALSE	FALSE	FALSE	0	qPCR performed	1			0	0	0	0	0	0	0	0	0	0	0	0	0	0	0	0	0	0	0	0	0	0	0	0	0	0	0	0	0	0	0	0	0	0	0	1
AD_winter_study_240725	32	Influenza A	0	ERS27176875	SAMEA120476189	BIOFIRE	2025-02-18	2025-02-24	358	0	0	TRUE	1	FALSE	FALSE	FALSE	0	qPCR not performed	0			0	0	0	0	0	0	0	0	0	0	0	0	0	0	0	0	0	0	0	0	0	0	0	0	0	0	0	0	0	0	0	0	0	0	1	0
AD_winter_study_240725	32	Influenza A/H1	0	ERS27176875	SAMEA120476189	BIOFIRE	2025-02-18	2025-02-24	358	0	0	TRUE	1	FALSE	FALSE	FALSE	0	qPCR not performed	0			0	0	0	0	0	0	0	0	0	0	0	0	0	0	0	0	0	0	0	0	0	0	0	0	0	0	0	0	0	0	0	0	0	0	1	0
AD_winter_study_240725	32	Influenza A/H1-2009	0	ERS27176875	SAMEA120476189	BIOFIRE	2025-02-18	2025-02-24	358	0	0	TRUE	1	FALSE	FALSE	FALSE	0	qPCR not performed	0			0	0	0	0	0	0	0	0	0	0	0	0	0	0	0	0	0	0	0	0	0	0	0	0	0	0	0	0	0	0	0	0	0	0	1	0
AD_winter_study_240725	32	Influenza A/H3	0	ERS27176875	SAMEA120476189	BIOFIRE	2025-02-18	2025-02-24	358	0	0	TRUE	1	FALSE	FALSE	FALSE	0	qPCR not performed	0			0	0	0	0	0	0	0	0	0	0	0	0	0	0	0	0	0	0	0	0	0	0	0	0	0	0	0	0	0	0	0	0	0	0	1	0
AD_winter_study_240725	32	MERS	0	ERS27176875	SAMEA120476189	BIOFIRE	2025-02-18	2025-02-24	358	0	0	TRUE	1	FALSE	FALSE	FALSE	0	qPCR not performed	0			0	0	0	0	0	0	0	0	0	0	0	0	0	0	0	0	0	0	0	0	0	0	0	0	0	0	0	0	0	0	0	0	0	0	1	0
AD_winter_study_240725	32	Metapneumovirus	0	ERS27176875	SAMEA120476189	BIOFIRE	2025-02-18	2025-02-24	358	0	0	TRUE	1	FALSE	FALSE	FALSE	0	qPCR not performed	0			0	0	0	0	0	0	0	0	0	0	0	0	0	0	0	0	0	0	0	0	0	0	0	0	0	0	0	0	0	0	0	0	0	0	1	0
AD_winter_study_240725	32	Mycoplasma pneumoniae	0	ERS27176875	SAMEA120476189	BIOFIRE	2025-02-18	2025-02-24	358	0	0	TRUE	1	FALSE	FALSE	FALSE	0	qPCR not performed	0			0	0	0	0	0	0	0	0	0	0	0	0	0	0	0	0	0	0	0	0	0	0	0	0	0	0	0	0	0	0	0	0	0	0	1	0
AD_winter_study_240725	32	Parainfluenza 1	0	ERS27176875	SAMEA120476189	BIOFIRE	2025-02-18	2025-02-24	358	0	0	TRUE	1	FALSE	FALSE	FALSE	0	qPCR not performed	0			0	0	0	0	0	0	0	0	0	0	0	0	0	0	0	0	0	0	0	0	0	0	0	0	0	0	0	0	0	0	0	0	0	0	1	0
AD_winter_study_240725	32	Parainfluenza 2	0	ERS27176875	SAMEA120476189	BIOFIRE	2025-02-18	2025-02-24	358	0	0	TRUE	1	FALSE	FALSE	FALSE	0	qPCR not performed	0			0	0	0	0	0	0	0	0	0	0	0	0	0	0	0	0	0	0	0	0	0	0	0	0	0	0	0	0	0	0	0	0	0	0	1	0
AD_winter_study_240725	32	Parainfluenza 3	0	ERS27176875	SAMEA120476189	BIOFIRE	2025-02-18	2025-02-24	358	0	0	TRUE	1	FALSE	FALSE	FALSE	0	qPCR not performed	0			0	0	0	0	0	0	0	0	0	0	0	0	0	0	0	0	0	0	0	0	0	0	0	0	0	0	0	0	0	0	0	0	0	0	1	0
AD_winter_study_240725	32	Parainfluenza 4	0	ERS27176875	SAMEA120476189	BIOFIRE	2025-02-18	2025-02-24	358	0	0	TRUE	1	FALSE	FALSE	FALSE	0	qPCR not performed	0			0	0	0	0	0	0	0	0	0	0	0	0	0	0	0	0	0	0	0	0	0	0	0	0	0	0	0	0	0	0	0	0	0	0	1	0
AD_winter_study_240725	32	RSV	0	ERS27176875	SAMEA120476189	BIOFIRE	2025-02-18	2025-02-24	358	0	0	TRUE	1	FALSE	FALSE	FALSE	0	qPCR not performed	0			0	0	0	0	0	0	0	0	0	0	0	0	0	0	0	0	0	0	0	0	0	0	0	0	0	0	0	0	0	0	0	0	0	0	1	0
AD_winter_study_240725	32	Rhinovirus/enterovirus	0	ERS27176875	SAMEA120476189	BIOFIRE	2025-02-18	2025-02-24	358	0	0	TRUE	1	FALSE	FALSE	FALSE	0	qPCR not performed	0			0	0	0	0	0	0	0	0	0	0	0	0	0	0	0	0	0	0	0	0	0	0	0	0	0	0	0	0	0	0	0	0	0	0	1	0
AD_winter_study_240725	32	SARS-CoV-2	0	ERS27176875	SAMEA120476189	BIOFIRE	2025-02-18	2025-02-24	358	0	0	TRUE	1	FALSE	FALSE	FALSE	0	qPCR not performed	0			0	0	0	0	0	0	0	0	0	0	0	0	0	0	0	0	0	0	0	0	0	0	0	0	0	0	0	0	0	0	0	0	0	0	1	0
AD_winter_study_240725	32	unmapped	0	ERS27176875	SAMEA120476189	BIOFIRE	2025-02-18	2025-02-24	358	0	0	TRUE	1	FALSE	FALSE	TRUE	0	qPCR not performed	0			unmapped	0	0	0	0	0	0	0	0	0	0	0	0	0	0	0	0	0	42828	0	0	0	0	2.66605	100	0	0	0	0	0	0	0	0	0	1	0
AD_winter_study_240725	33	Influenza A	0	ERS27176876	SAMEA120476190	ALINITY	2025-02-20	2025-02-24	359	0	0	TRUE	1	FALSE	FALSE	FALSE	0	qPCR not performed	0			0	0	0	0	0	0	0	0	0	0	0	0	0	0	0	0	0	0	0	0	0	0	0	0	0	0	0	0	0	0	0	0	0	0	1	0
AD_winter_study_240725	33	Influenza B	0	ERS27176876	SAMEA120476190	ALINITY	2025-02-20	2025-02-24	359	0	0	TRUE	1	FALSE	FALSE	FALSE	0	qPCR not performed	0			0	0	0	0	0	0	0	0	0	0	0	0	0	0	0	0	0	0	0	0	0	0	0	0	0	0	0	0	0	0	0	0	0	0	1	0
AD_winter_study_240725	33	RSV	0	ERS27176876	SAMEA120476190	ALINITY	2025-02-20	2025-02-24	359	0	0	TRUE	1	FALSE	FALSE	FALSE	0	qPCR not performed	0			0	0	0	0	0	0	0	0	0	0	0	0	0	0	0	0	0	0	0	0	0	0	0	0	0	0	0	0	0	0	0	0	0	0	1	0
AD_winter_study_240725	33	SARS-CoV-2	1	ERS27176876	SAMEA120476190	ALINITY	2025-02-20	2025-02-24	359	0	0	TRUE	1	TRUE	TRUE	TRUE	1	qPCR performed	0	31.4996	17.87	SARS-CoV-2	29903	1.47356	1.4719	1.47356	0.356921	0.356519	0.356921	10673	35.6921	7243	804	182	0	24.2217	2.68869	0.608635	0	58	20922	1627343	0.00356409	0.27722	0.757675	100	276	145	323.414	184.621	22	7	3	1	0	0	0
AD_winter_study_240725	33	unmapped	0	ERS27176876	SAMEA120476190	ALINITY	2025-02-20	2025-02-24	359	0	0	TRUE	1	FALSE	FALSE	TRUE	0	qPCR not performed	0			unmapped	0	0	0	0	0	0	0	0	0	0	0	0	0	0	0	0	0	29846	0	0	0	0	1.85792	100	0	0	0	0	0	0	0	0	0	1	0
AD_winter_study_240725	34	Adenovirus	0	ERS27176877	SAMEA120476191	Negative Control			RT Negative Control	0	1	TRUE	0	FALSE	FALSE	FALSE	0	qPCR not performed	0			0	0	0	0	0	0	0	0	0	0	0	0	0	0	0	0	0	0	0	0	0	0	0	0	0	0	0	0	0	0	0	0	0	0	0	0
AD_winter_study_240725	34	Bordetella parapertussis	0	ERS27176877	SAMEA120476191	Negative Control			RT Negative Control	0	1	TRUE	0	FALSE	FALSE	FALSE	0	qPCR not performed	0			0	0	0	0	0	0	0	0	0	0	0	0	0	0	0	0	0	0	0	0	0	0	0	0	0	0	0	0	0	0	0	0	0	0	0	0
AD_winter_study_240725	34	Bordetella pertussis	0	ERS27176877	SAMEA120476191	Negative Control			RT Negative Control	0	1	TRUE	0	FALSE	FALSE	FALSE	0	qPCR not performed	0			0	0	0	0	0	0	0	0	0	0	0	0	0	0	0	0	0	0	0	0	0	0	0	0	0	0	0	0	0	0	0	0	0	0	0	0
AD_winter_study_240725	34	Chlamydia pneumoniae	0	ERS27176877	SAMEA120476191	Negative Control			RT Negative Control	0	1	TRUE	0	FALSE	FALSE	FALSE	0	qPCR not performed	0			0	0	0	0	0	0	0	0	0	0	0	0	0	0	0	0	0	0	0	0	0	0	0	0	0	0	0	0	0	0	0	0	0	0	0	0
AD_winter_study_240725	34	Coronavirus 229E	0	ERS27176877	SAMEA120476191	Negative Control			RT Negative Control	0	1	TRUE	0	FALSE	FALSE	FALSE	0	qPCR not performed	0			0	0	0	0	0	0	0	0	0	0	0	0	0	0	0	0	0	0	0	0	0	0	0	0	0	0	0	0	0	0	0	0	0	0	0	0
AD_winter_study_240725	34	Coronavirus HKU	0	ERS27176877	SAMEA120476191	Negative Control			RT Negative Control	0	1	TRUE	0	FALSE	FALSE	FALSE	0	qPCR not performed	0			0	0	0	0	0	0	0	0	0	0	0	0	0	0	0	0	0	0	0	0	0	0	0	0	0	0	0	0	0	0	0	0	0	0	0	0
AD_winter_study_240725	34	Coronavirus NL63	0	ERS27176877	SAMEA120476191	Negative Control			RT Negative Control	0	1	TRUE	0	FALSE	FALSE	FALSE	0	qPCR not performed	0			0	0	0	0	0	0	0	0	0	0	0	0	0	0	0	0	0	0	0	0	0	0	0	0	0	0	0	0	0	0	0	0	0	0	0	0
AD_winter_study_240725	34	Coronavirus OC43	0	ERS27176877	SAMEA120476191	Negative Control			RT Negative Control	0	1	TRUE	0	FALSE	FALSE	FALSE	0	qPCR not performed	0			0	0	0	0	0	0	0	0	0	0	0	0	0	0	0	0	0	0	0	0	0	0	0	0	0	0	0	0	0	0	0	0	0	0	0	0
AD_winter_study_240725	34	Influenza A	0	ERS27176877	SAMEA120476191	Negative Control			RT Negative Control	0	1	TRUE	0	FALSE	FALSE	FALSE	0	qPCR not performed	0			0	0	0	0	0	0	0	0	0	0	0	0	0	0	0	0	0	0	0	0	0	0	0	0	0	0	0	0	0	0	0	0	0	0	0	0
AD_winter_study_240725	34	Influenza A/H1	0	ERS27176877	SAMEA120476191	Negative Control			RT Negative Control	0	1	TRUE	0	FALSE	FALSE	FALSE	0	qPCR not performed	0			0	0	0	0	0	0	0	0	0	0	0	0	0	0	0	0	0	0	0	0	0	0	0	0	0	0	0	0	0	0	0	0	0	0	0	0
AD_winter_study_240725	34	Influenza A/H1-2009	0	ERS27176877	SAMEA120476191	Negative Control			RT Negative Control	0	1	TRUE	0	FALSE	FALSE	FALSE	0	qPCR not performed	0			0	0	0	0	0	0	0	0	0	0	0	0	0	0	0	0	0	0	0	0	0	0	0	0	0	0	0	0	0	0	0	0	0	0	0	0
AD_winter_study_240725	34	Influenza A/H3	0	ERS27176877	SAMEA120476191	Negative Control			RT Negative Control	0	1	TRUE	0	FALSE	FALSE	FALSE	0	qPCR not performed	0			0	0	0	0	0	0	0	0	0	0	0	0	0	0	0	0	0	0	0	0	0	0	0	0	0	0	0	0	0	0	0	0	0	0	0	0
AD_winter_study_240725	34	Influenza B	0	ERS27176877	SAMEA120476191	Negative Control			RT Negative Control	0	1	TRUE	0	FALSE	FALSE	FALSE	0	qPCR not performed	0			0	0	0	0	0	0	0	0	0	0	0	0	0	0	0	0	0	0	0	0	0	0	0	0	0	0	0	0	0	0	0	0	0	0	0	0
AD_winter_study_240725	34	MERS	0	ERS27176877	SAMEA120476191	Negative Control			RT Negative Control	0	1	TRUE	0	FALSE	FALSE	FALSE	0	qPCR not performed	0			0	0	0	0	0	0	0	0	0	0	0	0	0	0	0	0	0	0	0	0	0	0	0	0	0	0	0	0	0	0	0	0	0	0	0	0
AD_winter_study_240725	34	Metapneumovirus	0	ERS27176877	SAMEA120476191	Negative Control			RT Negative Control	0	1	TRUE	0	FALSE	FALSE	FALSE	0	qPCR not performed	0			0	0	0	0	0	0	0	0	0	0	0	0	0	0	0	0	0	0	0	0	0	0	0	0	0	0	0	0	0	0	0	0	0	0	0	0
AD_winter_study_240725	34	Mycoplasma pneumoniae	0	ERS27176877	SAMEA120476191	Negative Control			RT Negative Control	0	1	TRUE	0	FALSE	FALSE	FALSE	0	qPCR not performed	0			0	0	0	0	0	0	0	0	0	0	0	0	0	0	0	0	0	0	0	0	0	0	0	0	0	0	0	0	0	0	0	0	0	0	0	0
AD_winter_study_240725	34	Parainfluenza 1	0	ERS27176877	SAMEA120476191	Negative Control			RT Negative Control	0	1	TRUE	0	FALSE	FALSE	FALSE	0	qPCR not performed	0			0	0	0	0	0	0	0	0	0	0	0	0	0	0	0	0	0	0	0	0	0	0	0	0	0	0	0	0	0	0	0	0	0	0	0	0
AD_winter_study_240725	34	Parainfluenza 2	0	ERS27176877	SAMEA120476191	Negative Control			RT Negative Control	0	1	TRUE	0	FALSE	FALSE	FALSE	0	qPCR not performed	0			0	0	0	0	0	0	0	0	0	0	0	0	0	0	0	0	0	0	0	0	0	0	0	0	0	0	0	0	0	0	0	0	0	0	0	0
AD_winter_study_240725	34	Parainfluenza 3	0	ERS27176877	SAMEA120476191	Negative Control			RT Negative Control	0	1	TRUE	0	FALSE	FALSE	FALSE	0	qPCR not performed	0			0	0	0	0	0	0	0	0	0	0	0	0	0	0	0	0	0	0	0	0	0	0	0	0	0	0	0	0	0	0	0	0	0	0	0	0
AD_winter_study_240725	34	Parainfluenza 4	0	ERS27176877	SAMEA120476191	Negative Control			RT Negative Control	0	1	TRUE	0	FALSE	FALSE	FALSE	0	qPCR not performed	0			0	0	0	0	0	0	0	0	0	0	0	0	0	0	0	0	0	0	0	0	0	0	0	0	0	0	0	0	0	0	0	0	0	0	0	0
AD_winter_study_240725	34	RSV	0	ERS27176877	SAMEA120476191	Negative Control			RT Negative Control	0	1	TRUE	0	FALSE	FALSE	FALSE	0	qPCR not performed	0			0	0	0	0	0	0	0	0	0	0	0	0	0	0	0	0	0	0	0	0	0	0	0	0	0	0	0	0	0	0	0	0	0	0	0	0
AD_winter_study_240725	34	Rhinovirus/enterovirus	0	ERS27176877	SAMEA120476191	Negative Control			RT Negative Control	0	1	TRUE	0	FALSE	FALSE	FALSE	0	qPCR not performed	0			0	0	0	0	0	0	0	0	0	0	0	0	0	0	0	0	0	0	0	0	0	0	0	0	0	0	0	0	0	0	0	0	0	0	0	0
AD_winter_study_240725	34	SARS-CoV-2	0	ERS27176877	SAMEA120476191	Negative Control			RT Negative Control	0	1	TRUE	0	FALSE	FALSE	FALSE	0	qPCR not performed	0			0	0	0	0	0	0	0	0	0	0	0	0	0	0	0	0	0	0	0	0	0	0	0	0	0	0	0	0	0	0	0	0	0	0	0	0
AD_winter_study_240725	34	unmapped	0	ERS27176877	SAMEA120476191	Negative Control			RT Negative Control	0	1	TRUE	0	FALSE	FALSE	TRUE	0	qPCR not performed	0			unmapped	0	0	0	0	0	0	0	0	0	0	0	0	0	0	0	0	0	71426	0	0	0	0	4.44628	100	0	0	0	0	0	0	0	0	0	0	0
AD_winter_study_240725	35	Adenovirus	0	ERS27176878	SAMEA120476192	Negative Control			SISPA Negative Control	1	0	FALSE	0	FALSE	FALSE	FALSE	0	qPCR not performed	0			0	0	0	0	0	0	0	0	0	0	0	0	0	0	0	0	0	0	0	0	0	0	0	0	0	0	0	0	0	0	0	0	0	0	0	0
AD_winter_study_240725	35	Bordetella parapertussis	0	ERS27176878	SAMEA120476192	Negative Control			SISPA Negative Control	1	0	FALSE	0	FALSE	FALSE	FALSE	0	qPCR not performed	0			0	0	0	0	0	0	0	0	0	0	0	0	0	0	0	0	0	0	0	0	0	0	0	0	0	0	0	0	0	0	0	0	0	0	0	0
AD_winter_study_240725	35	Bordetella pertussis	0	ERS27176878	SAMEA120476192	Negative Control			SISPA Negative Control	1	0	FALSE	0	FALSE	FALSE	FALSE	0	qPCR not performed	0			0	0	0	0	0	0	0	0	0	0	0	0	0	0	0	0	0	0	0	0	0	0	0	0	0	0	0	0	0	0	0	0	0	0	0	0
AD_winter_study_240725	35	Chlamydia pneumoniae	0	ERS27176878	SAMEA120476192	Negative Control			SISPA Negative Control	1	0	FALSE	0	FALSE	FALSE	FALSE	0	qPCR not performed	0			0	0	0	0	0	0	0	0	0	0	0	0	0	0	0	0	0	0	0	0	0	0	0	0	0	0	0	0	0	0	0	0	0	0	0	0
AD_winter_study_240725	35	Coronavirus 229E	0	ERS27176878	SAMEA120476192	Negative Control			SISPA Negative Control	1	0	FALSE	0	FALSE	FALSE	FALSE	0	qPCR not performed	0			0	0	0	0	0	0	0	0	0	0	0	0	0	0	0	0	0	0	0	0	0	0	0	0	0	0	0	0	0	0	0	0	0	0	0	0
AD_winter_study_240725	35	Coronavirus HKU	0	ERS27176878	SAMEA120476192	Negative Control			SISPA Negative Control	1	0	FALSE	0	FALSE	FALSE	FALSE	0	qPCR not performed	0			0	0	0	0	0	0	0	0	0	0	0	0	0	0	0	0	0	0	0	0	0	0	0	0	0	0	0	0	0	0	0	0	0	0	0	0
AD_winter_study_240725	35	Coronavirus NL63	0	ERS27176878	SAMEA120476192	Negative Control			SISPA Negative Control	1	0	FALSE	0	FALSE	FALSE	FALSE	0	qPCR not performed	0			0	0	0	0	0	0	0	0	0	0	0	0	0	0	0	0	0	0	0	0	0	0	0	0	0	0	0	0	0	0	0	0	0	0	0	0
AD_winter_study_240725	35	Coronavirus OC43	0	ERS27176878	SAMEA120476192	Negative Control			SISPA Negative Control	1	0	FALSE	0	FALSE	FALSE	FALSE	0	qPCR not performed	0			0	0	0	0	0	0	0	0	0	0	0	0	0	0	0	0	0	0	0	0	0	0	0	0	0	0	0	0	0	0	0	0	0	0	0	0
AD_winter_study_240725	35	Influenza A	0	ERS27176878	SAMEA120476192	Negative Control			SISPA Negative Control	1	0	FALSE	0	FALSE	FALSE	FALSE	0	qPCR not performed	0			0	0	0	0	0	0	0	0	0	0	0	0	0	0	0	0	0	0	0	0	0	0	0	0	0	0	0	0	0	0	0	0	0	0	0	0
AD_winter_study_240725	35	Influenza A/H1	0	ERS27176878	SAMEA120476192	Negative Control			SISPA Negative Control	1	0	FALSE	0	FALSE	FALSE	FALSE	0	qPCR not performed	0			0	0	0	0	0	0	0	0	0	0	0	0	0	0	0	0	0	0	0	0	0	0	0	0	0	0	0	0	0	0	0	0	0	0	0	0
AD_winter_study_240725	35	Influenza A/H1-2009	0	ERS27176878	SAMEA120476192	Negative Control			SISPA Negative Control	1	0	FALSE	0	FALSE	FALSE	FALSE	0	qPCR not performed	0			0	0	0	0	0	0	0	0	0	0	0	0	0	0	0	0	0	0	0	0	0	0	0	0	0	0	0	0	0	0	0	0	0	0	0	0
AD_winter_study_240725	35	Influenza A/H3	0	ERS27176878	SAMEA120476192	Negative Control			SISPA Negative Control	1	0	FALSE	0	FALSE	FALSE	FALSE	0	qPCR not performed	0			0	0	0	0	0	0	0	0	0	0	0	0	0	0	0	0	0	0	0	0	0	0	0	0	0	0	0	0	0	0	0	0	0	0	0	0
AD_winter_study_240725	35	Influenza B	0	ERS27176878	SAMEA120476192	Negative Control			SISPA Negative Control	1	0	FALSE	0	FALSE	FALSE	FALSE	0	qPCR not performed	0			0	0	0	0	0	0	0	0	0	0	0	0	0	0	0	0	0	0	0	0	0	0	0	0	0	0	0	0	0	0	0	0	0	0	0	0
AD_winter_study_240725	35	MERS	0	ERS27176878	SAMEA120476192	Negative Control			SISPA Negative Control	1	0	FALSE	0	FALSE	FALSE	FALSE	0	qPCR not performed	0			0	0	0	0	0	0	0	0	0	0	0	0	0	0	0	0	0	0	0	0	0	0	0	0	0	0	0	0	0	0	0	0	0	0	0	0
AD_winter_study_240725	35	Metapneumovirus	0	ERS27176878	SAMEA120476192	Negative Control			SISPA Negative Control	1	0	FALSE	0	FALSE	FALSE	FALSE	0	qPCR not performed	0			0	0	0	0	0	0	0	0	0	0	0	0	0	0	0	0	0	0	0	0	0	0	0	0	0	0	0	0	0	0	0	0	0	0	0	0
AD_winter_study_240725	35	Mycoplasma pneumoniae	0	ERS27176878	SAMEA120476192	Negative Control			SISPA Negative Control	1	0	FALSE	0	FALSE	FALSE	FALSE	0	qPCR not performed	0			0	0	0	0	0	0	0	0	0	0	0	0	0	0	0	0	0	0	0	0	0	0	0	0	0	0	0	0	0	0	0	0	0	0	0	0
AD_winter_study_240725	35	Parainfluenza 1	0	ERS27176878	SAMEA120476192	Negative Control			SISPA Negative Control	1	0	FALSE	0	FALSE	FALSE	FALSE	0	qPCR not performed	0			0	0	0	0	0	0	0	0	0	0	0	0	0	0	0	0	0	0	0	0	0	0	0	0	0	0	0	0	0	0	0	0	0	0	0	0
AD_winter_study_240725	35	Parainfluenza 2	0	ERS27176878	SAMEA120476192	Negative Control			SISPA Negative Control	1	0	FALSE	0	FALSE	FALSE	FALSE	0	qPCR not performed	0			0	0	0	0	0	0	0	0	0	0	0	0	0	0	0	0	0	0	0	0	0	0	0	0	0	0	0	0	0	0	0	0	0	0	0	0
AD_winter_study_240725	35	Parainfluenza 3	0	ERS27176878	SAMEA120476192	Negative Control			SISPA Negative Control	1	0	FALSE	0	FALSE	FALSE	FALSE	0	qPCR not performed	0			0	0	0	0	0	0	0	0	0	0	0	0	0	0	0	0	0	0	0	0	0	0	0	0	0	0	0	0	0	0	0	0	0	0	0	0
AD_winter_study_240725	35	Parainfluenza 4	0	ERS27176878	SAMEA120476192	Negative Control			SISPA Negative Control	1	0	FALSE	0	FALSE	FALSE	FALSE	0	qPCR not performed	0			0	0	0	0	0	0	0	0	0	0	0	0	0	0	0	0	0	0	0	0	0	0	0	0	0	0	0	0	0	0	0	0	0	0	0	0
AD_winter_study_240725	35	RSV	0	ERS27176878	SAMEA120476192	Negative Control			SISPA Negative Control	1	0	FALSE	0	FALSE	FALSE	FALSE	0	qPCR not performed	0			0	0	0	0	0	0	0	0	0	0	0	0	0	0	0	0	0	0	0	0	0	0	0	0	0	0	0	0	0	0	0	0	0	0	0	0
AD_winter_study_240725	35	Rhinovirus/enterovirus	0	ERS27176878	SAMEA120476192	Negative Control			SISPA Negative Control	1	0	FALSE	0	FALSE	FALSE	FALSE	0	qPCR not performed	0			0	0	0	0	0	0	0	0	0	0	0	0	0	0	0	0	0	0	0	0	0	0	0	0	0	0	0	0	0	0	0	0	0	0	0	0
AD_winter_study_240725	35	SARS-CoV-2	0	ERS27176878	SAMEA120476192	Negative Control			SISPA Negative Control	1	0	FALSE	0	FALSE	FALSE	FALSE	0	qPCR not performed	0			0	0	0	0	0	0	0	0	0	0	0	0	0	0	0	0	0	0	0	0	0	0	0	0	0	0	0	0	0	0	0	0	0	0	0	0
AD_winter_study_240725	35	unmapped	0	ERS27176878	SAMEA120476192	Negative Control			SISPA Negative Control	1	0	FALSE	0	FALSE	FALSE	TRUE	0	qPCR not performed	0			unmapped	0	0	0	0	0	0	0	0	0	0	0	0	0	0	0	0	0	3573	0	0	0	0	0.22242	100	0	0	0	0	0	0	0	0	0	0	0
AD_winter_study_300725	41	Adenovirus	0	ERS27176879	SAMEA120476193	BIOFIRE	2025-01-26	2025-01-30	300 - NC39	0	0	TRUE	1	FALSE	FALSE	FALSE	0	qPCR not performed	0			0	0	0	0	0	0	0	0	0	0	0	0	0	0	0	0	0	0	0	0	0	0	0	0	0	0	0	0	0	0	0	0	0	0	1	0
AD_winter_study_300725	41	Bordetella parapertussis	0	ERS27176879	SAMEA120476193	BIOFIRE	2025-01-26	2025-01-30	300 - NC39	0	0	TRUE	1	FALSE	FALSE	FALSE	0	qPCR not performed	0			0	0	0	0	0	0	0	0	0	0	0	0	0	0	0	0	0	0	0	0	0	0	0	0	0	0	0	0	0	0	0	0	0	0	1	0
AD_winter_study_300725	41	Bordetella pertussis	0	ERS27176879	SAMEA120476193	BIOFIRE	2025-01-26	2025-01-30	300 - NC39	0	0	TRUE	1	FALSE	FALSE	FALSE	0	qPCR not performed	0			0	0	0	0	0	0	0	0	0	0	0	0	0	0	0	0	0	0	0	0	0	0	0	0	0	0	0	0	0	0	0	0	0	0	1	0
AD_winter_study_300725	41	Chlamydia pneumoniae	0	ERS27176879	SAMEA120476193	BIOFIRE	2025-01-26	2025-01-30	300 - NC39	0	0	TRUE	1	FALSE	FALSE	FALSE	0	qPCR not performed	0			0	0	0	0	0	0	0	0	0	0	0	0	0	0	0	0	0	0	0	0	0	0	0	0	0	0	0	0	0	0	0	0	0	0	1	0
AD_winter_study_300725	41	Coronavirus 229E	0	ERS27176879	SAMEA120476193	BIOFIRE	2025-01-26	2025-01-30	300 - NC39	0	0	TRUE	1	FALSE	FALSE	FALSE	0	qPCR not performed	0			0	0	0	0	0	0	0	0	0	0	0	0	0	0	0	0	0	0	0	0	0	0	0	0	0	0	0	0	0	0	0	0	0	0	1	0
AD_winter_study_300725	41	Coronavirus HKU	0	ERS27176879	SAMEA120476193	BIOFIRE	2025-01-26	2025-01-30	300 - NC39	0	0	TRUE	1	FALSE	FALSE	FALSE	0	qPCR not performed	0			0	0	0	0	0	0	0	0	0	0	0	0	0	0	0	0	0	0	0	0	0	0	0	0	0	0	0	0	0	0	0	0	0	0	1	0
AD_winter_study_300725	41	Coronavirus NL63	0	ERS27176879	SAMEA120476193	BIOFIRE	2025-01-26	2025-01-30	300 - NC39	0	0	TRUE	1	FALSE	FALSE	FALSE	0	qPCR not performed	0			0	0	0	0	0	0	0	0	0	0	0	0	0	0	0	0	0	0	0	0	0	0	0	0	0	0	0	0	0	0	0	0	0	0	1	0
AD_winter_study_300725	41	Coronavirus OC43	0	ERS27176879	SAMEA120476193	BIOFIRE	2025-01-26	2025-01-30	300 - NC39	0	0	TRUE	1	FALSE	FALSE	FALSE	0	qPCR not performed	0			0	0	0	0	0	0	0	0	0	0	0	0	0	0	0	0	0	0	0	0	0	0	0	0	0	0	0	0	0	0	0	0	0	0	1	0
AD_winter_study_300725	41	Influenza A	0	ERS27176879	SAMEA120476193	BIOFIRE	2025-01-26	2025-01-30	300 - NC39	0	0	TRUE	1	FALSE	FALSE	FALSE	0	qPCR not performed	0			0	0	0	0	0	0	0	0	0	0	0	0	0	0	0	0	0	0	0	0	0	0	0	0	0	0	0	0	0	0	0	0	0	0	1	0
AD_winter_study_300725	41	Influenza A/H1	0	ERS27176879	SAMEA120476193	BIOFIRE	2025-01-26	2025-01-30	300 - NC39	0	0	TRUE	1	FALSE	FALSE	FALSE	0	qPCR not performed	0			0	0	0	0	0	0	0	0	0	0	0	0	0	0	0	0	0	0	0	0	0	0	0	0	0	0	0	0	0	0	0	0	0	0	1	0
AD_winter_study_300725	41	Influenza A/H1-2009	0	ERS27176879	SAMEA120476193	BIOFIRE	2025-01-26	2025-01-30	300 - NC39	0	0	TRUE	1	FALSE	FALSE	FALSE	0	qPCR not performed	0			0	0	0	0	0	0	0	0	0	0	0	0	0	0	0	0	0	0	0	0	0	0	0	0	0	0	0	0	0	0	0	0	0	0	1	0
AD_winter_study_300725	41	Influenza A/H3	0	ERS27176879	SAMEA120476193	BIOFIRE	2025-01-26	2025-01-30	300 - NC39	0	0	TRUE	1	FALSE	FALSE	FALSE	0	qPCR not performed	0			0	0	0	0	0	0	0	0	0	0	0	0	0	0	0	0	0	0	0	0	0	0	0	0	0	0	0	0	0	0	0	0	0	0	1	0
AD_winter_study_300725	41	Influenza B	0	ERS27176879	SAMEA120476193	BIOFIRE	2025-01-26	2025-01-30	300 - NC39	0	0	TRUE	1	FALSE	FALSE	FALSE	0	qPCR not performed	0			0	0	0	0	0	0	0	0	0	0	0	0	0	0	0	0	0	0	0	0	0	0	0	0	0	0	0	0	0	0	0	0	0	0	1	0
AD_winter_study_300725	41	MERS	0	ERS27176879	SAMEA120476193	BIOFIRE	2025-01-26	2025-01-30	300 - NC39	0	0	TRUE	1	FALSE	FALSE	FALSE	0	qPCR not performed	0			0	0	0	0	0	0	0	0	0	0	0	0	0	0	0	0	0	0	0	0	0	0	0	0	0	0	0	0	0	0	0	0	0	0	1	0
AD_winter_study_300725	41	Metapneumovirus	0	ERS27176879	SAMEA120476193	BIOFIRE	2025-01-26	2025-01-30	300 - NC39	0	0	TRUE	1	FALSE	FALSE	FALSE	0	qPCR not performed	0			0	0	0	0	0	0	0	0	0	0	0	0	0	0	0	0	0	0	0	0	0	0	0	0	0	0	0	0	0	0	0	0	0	0	1	0
AD_winter_study_300725	41	Mycoplasma pneumoniae	0	ERS27176879	SAMEA120476193	BIOFIRE	2025-01-26	2025-01-30	300 - NC39	0	0	TRUE	1	FALSE	FALSE	FALSE	0	qPCR not performed	0			0	0	0	0	0	0	0	0	0	0	0	0	0	0	0	0	0	0	0	0	0	0	0	0	0	0	0	0	0	0	0	0	0	0	1	0
AD_winter_study_300725	41	Parainfluenza 1	0	ERS27176879	SAMEA120476193	BIOFIRE	2025-01-26	2025-01-30	300 - NC39	0	0	TRUE	1	FALSE	FALSE	FALSE	0	qPCR not performed	0			0	0	0	0	0	0	0	0	0	0	0	0	0	0	0	0	0	0	0	0	0	0	0	0	0	0	0	0	0	0	0	0	0	0	1	0
AD_winter_study_300725	41	Parainfluenza 2	0	ERS27176879	SAMEA120476193	BIOFIRE	2025-01-26	2025-01-30	300 - NC39	0	0	TRUE	1	FALSE	FALSE	FALSE	0	qPCR not performed	0			0	0	0	0	0	0	0	0	0	0	0	0	0	0	0	0	0	0	0	0	0	0	0	0	0	0	0	0	0	0	0	0	0	0	1	0
AD_winter_study_300725	41	Parainfluenza 3	0	ERS27176879	SAMEA120476193	BIOFIRE	2025-01-26	2025-01-30	300 - NC39	0	0	TRUE	1	FALSE	FALSE	FALSE	0	qPCR not performed	0			0	0	0	0	0	0	0	0	0	0	0	0	0	0	0	0	0	0	0	0	0	0	0	0	0	0	0	0	0	0	0	0	0	0	1	0
AD_winter_study_300725	41	Parainfluenza 4	0	ERS27176879	SAMEA120476193	BIOFIRE	2025-01-26	2025-01-30	300 - NC39	0	0	TRUE	1	FALSE	FALSE	FALSE	0	qPCR not performed	0			0	0	0	0	0	0	0	0	0	0	0	0	0	0	0	0	0	0	0	0	0	0	0	0	0	0	0	0	0	0	0	0	0	0	1	0
AD_winter_study_300725	41	RSV	0	ERS27176879	SAMEA120476193	BIOFIRE	2025-01-26	2025-01-30	300 - NC39	0	0	TRUE	1	FALSE	FALSE	FALSE	0	qPCR not performed	0			0	0	0	0	0	0	0	0	0	0	0	0	0	0	0	0	0	0	0	0	0	0	0	0	0	0	0	0	0	0	0	0	0	0	1	0
AD_winter_study_300725	41	Rhinovirus/enterovirus	0	ERS27176879	SAMEA120476193	BIOFIRE	2025-01-26	2025-01-30	300 - NC39	0	0	TRUE	1	FALSE	FALSE	FALSE	0	qPCR not performed	0			0	0	0	0	0	0	0	0	0	0	0	0	0	0	0	0	0	0	0	0	0	0	0	0	0	0	0	0	0	0	0	0	0	0	1	0
AD_winter_study_300725	41	SARS-CoV-2	0	ERS27176879	SAMEA120476193	BIOFIRE	2025-01-26	2025-01-30	300 - NC39	0	0	TRUE	1	FALSE	FALSE	FALSE	0	qPCR not performed	0			0	0	0	0	0	0	0	0	0	0	0	0	0	0	0	0	0	0	0	0	0	0	0	0	0	0	0	0	0	0	0	0	0	0	1	0
AD_winter_study_300725	41	unmapped	0	ERS27176879	SAMEA120476193	BIOFIRE	2025-01-26	2025-01-30	300 - NC39	0	0	TRUE	1	FALSE	FALSE	TRUE	0	qPCR not performed	0			unmapped	0	0	0	0	0	0	0	0	0	0	0	0	0	0	0	0	0	127866	0	0	0	0	3.37261	100	0	0	0	0	0	0	0	0	0	1	0
AD_winter_study_300725	42	Adenovirus	0	ERS27176880	SAMEA120476194	BIOFIRE	2025-01-26	2025-01-30	301	0	0	TRUE	1	FALSE	FALSE	FALSE	0	qPCR not performed	0			0	0	0	0	0	0	0	0	0	0	0	0	0	0	0	0	0	0	0	0	0	0	0	0	0	0	0	0	0	0	0	0	0	0	1	0
AD_winter_study_300725	42	Bordetella parapertussis	0	ERS27176880	SAMEA120476194	BIOFIRE	2025-01-26	2025-01-30	301	0	0	TRUE	1	FALSE	FALSE	FALSE	0	qPCR not performed	0			0	0	0	0	0	0	0	0	0	0	0	0	0	0	0	0	0	0	0	0	0	0	0	0	0	0	0	0	0	0	0	0	0	0	1	0
AD_winter_study_300725	42	Bordetella pertussis	0	ERS27176880	SAMEA120476194	BIOFIRE	2025-01-26	2025-01-30	301	0	0	TRUE	1	FALSE	FALSE	FALSE	0	qPCR not performed	0			0	0	0	0	0	0	0	0	0	0	0	0	0	0	0	0	0	0	0	0	0	0	0	0	0	0	0	0	0	0	0	0	0	0	1	0
AD_winter_study_300725	42	Chlamydia pneumoniae	0	ERS27176880	SAMEA120476194	BIOFIRE	2025-01-26	2025-01-30	301	0	0	TRUE	1	FALSE	FALSE	FALSE	0	qPCR not performed	0			0	0	0	0	0	0	0	0	0	0	0	0	0	0	0	0	0	0	0	0	0	0	0	0	0	0	0	0	0	0	0	0	0	0	1	0
AD_winter_study_300725	42	Coronavirus 229E	0	ERS27176880	SAMEA120476194	BIOFIRE	2025-01-26	2025-01-30	301	0	0	TRUE	1	FALSE	FALSE	FALSE	0	qPCR not performed	0			0	0	0	0	0	0	0	0	0	0	0	0	0	0	0	0	0	0	0	0	0	0	0	0	0	0	0	0	0	0	0	0	0	0	1	0
AD_winter_study_300725	42	Coronavirus HKU	0	ERS27176880	SAMEA120476194	BIOFIRE	2025-01-26	2025-01-30	301	0	0	TRUE	1	FALSE	FALSE	FALSE	0	qPCR not performed	0			0	0	0	0	0	0	0	0	0	0	0	0	0	0	0	0	0	0	0	0	0	0	0	0	0	0	0	0	0	0	0	0	0	0	1	0
AD_winter_study_300725	42	Coronavirus NL63	0	ERS27176880	SAMEA120476194	BIOFIRE	2025-01-26	2025-01-30	301	0	0	TRUE	1	FALSE	FALSE	FALSE	0	qPCR not performed	0			0	0	0	0	0	0	0	0	0	0	0	0	0	0	0	0	0	0	0	0	0	0	0	0	0	0	0	0	0	0	0	0	0	0	1	0
AD_winter_study_300725	42	Coronavirus OC43	0	ERS27176880	SAMEA120476194	BIOFIRE	2025-01-26	2025-01-30	301	0	0	TRUE	1	FALSE	FALSE	FALSE	0	qPCR not performed	0			0	0	0	0	0	0	0	0	0	0	0	0	0	0	0	0	0	0	0	0	0	0	0	0	0	0	0	0	0	0	0	0	0	0	1	0
AD_winter_study_300725	42	Influenza A	0	ERS27176880	SAMEA120476194	BIOFIRE	2025-01-26	2025-01-30	301	0	0	TRUE	1	FALSE	FALSE	FALSE	0	qPCR not performed	0			0	0	0	0	0	0	0	0	0	0	0	0	0	0	0	0	0	0	0	0	0	0	0	0	0	0	0	0	0	0	0	0	0	0	1	0
AD_winter_study_300725	42	Influenza A/H1	0	ERS27176880	SAMEA120476194	BIOFIRE	2025-01-26	2025-01-30	301	0	0	TRUE	1	FALSE	FALSE	FALSE	0	qPCR not performed	0			0	0	0	0	0	0	0	0	0	0	0	0	0	0	0	0	0	0	0	0	0	0	0	0	0	0	0	0	0	0	0	0	0	0	1	0
AD_winter_study_300725	42	Influenza A/H1-2009	0	ERS27176880	SAMEA120476194	BIOFIRE	2025-01-26	2025-01-30	301	0	0	TRUE	1	FALSE	FALSE	FALSE	0	qPCR not performed	0			0	0	0	0	0	0	0	0	0	0	0	0	0	0	0	0	0	0	0	0	0	0	0	0	0	0	0	0	0	0	0	0	0	0	1	0
AD_winter_study_300725	42	Influenza A/H3	0	ERS27176880	SAMEA120476194	BIOFIRE	2025-01-26	2025-01-30	301	0	0	TRUE	1	FALSE	FALSE	FALSE	0	qPCR not performed	0			0	0	0	0	0	0	0	0	0	0	0	0	0	0	0	0	0	0	0	0	0	0	0	0	0	0	0	0	0	0	0	0	0	0	1	0
AD_winter_study_300725	42	Influenza B	0	ERS27176880	SAMEA120476194	BIOFIRE	2025-01-26	2025-01-30	301	0	0	TRUE	1	FALSE	FALSE	FALSE	0	qPCR not performed	0			0	0	0	0	0	0	0	0	0	0	0	0	0	0	0	0	0	0	0	0	0	0	0	0	0	0	0	0	0	0	0	0	0	0	1	0
AD_winter_study_300725	42	MERS	0	ERS27176880	SAMEA120476194	BIOFIRE	2025-01-26	2025-01-30	301	0	0	TRUE	1	FALSE	FALSE	FALSE	0	qPCR not performed	0			0	0	0	0	0	0	0	0	0	0	0	0	0	0	0	0	0	0	0	0	0	0	0	0	0	0	0	0	0	0	0	0	0	0	1	0
AD_winter_study_300725	42	Mycoplasma pneumoniae	1	ERS27176880	SAMEA120476194	BIOFIRE	2025-01-26	2025-01-30	301	0	0	TRUE	1	FALSE	FALSE	FALSE	0	qPCR not performed	0			0	0	0	0	0	0	0	0	0	0	0	0	0	0	0	0	0	0	0	0	0	0	0	0	0	0	0	0	0	0	0	0	0	0	0	1
AD_winter_study_300725	42	Metapneumovirus	0	ERS27176880	SAMEA120476194	BIOFIRE	2025-01-26	2025-01-30	301	0	0	TRUE	1	FALSE	FALSE	FALSE	0	qPCR not performed	0			0	0	0	0	0	0	0	0	0	0	0	0	0	0	0	0	0	0	0	0	0	0	0	0	0	0	0	0	0	0	0	0	0	0	1	0
AD_winter_study_300725	42	Parainfluenza 1	0	ERS27176880	SAMEA120476194	BIOFIRE	2025-01-26	2025-01-30	301	0	0	TRUE	1	FALSE	FALSE	FALSE	0	qPCR not performed	0			0	0	0	0	0	0	0	0	0	0	0	0	0	0	0	0	0	0	0	0	0	0	0	0	0	0	0	0	0	0	0	0	0	0	1	0
AD_winter_study_300725	42	Parainfluenza 2	0	ERS27176880	SAMEA120476194	BIOFIRE	2025-01-26	2025-01-30	301	0	0	TRUE	1	FALSE	FALSE	FALSE	0	qPCR not performed	0			0	0	0	0	0	0	0	0	0	0	0	0	0	0	0	0	0	0	0	0	0	0	0	0	0	0	0	0	0	0	0	0	0	0	1	0
AD_winter_study_300725	42	Parainfluenza 3	0	ERS27176880	SAMEA120476194	BIOFIRE	2025-01-26	2025-01-30	301	0	0	TRUE	1	FALSE	FALSE	FALSE	0	qPCR not performed	0			0	0	0	0	0	0	0	0	0	0	0	0	0	0	0	0	0	0	0	0	0	0	0	0	0	0	0	0	0	0	0	0	0	0	1	0
AD_winter_study_300725	42	Parainfluenza 4	0	ERS27176880	SAMEA120476194	BIOFIRE	2025-01-26	2025-01-30	301	0	0	TRUE	1	FALSE	FALSE	FALSE	0	qPCR not performed	0			0	0	0	0	0	0	0	0	0	0	0	0	0	0	0	0	0	0	0	0	0	0	0	0	0	0	0	0	0	0	0	0	0	0	1	0
AD_winter_study_300725	42	RSV	0	ERS27176880	SAMEA120476194	BIOFIRE	2025-01-26	2025-01-30	301	0	0	TRUE	1	FALSE	FALSE	FALSE	0	qPCR not performed	0			0	0	0	0	0	0	0	0	0	0	0	0	0	0	0	0	0	0	0	0	0	0	0	0	0	0	0	0	0	0	0	0	0	0	1	0
AD_winter_study_300725	42	Rhinovirus/enterovirus	0	ERS27176880	SAMEA120476194	BIOFIRE	2025-01-26	2025-01-30	301	0	0	TRUE	1	FALSE	FALSE	FALSE	0	qPCR not performed	0			0	0	0	0	0	0	0	0	0	0	0	0	0	0	0	0	0	0	0	0	0	0	0	0	0	0	0	0	0	0	0	0	0	0	1	0
AD_winter_study_300725	42	SARS-CoV-2	0	ERS27176880	SAMEA120476194	BIOFIRE	2025-01-26	2025-01-30	301	0	0	TRUE	1	FALSE	FALSE	FALSE	0	qPCR not performed	0			0	0	0	0	0	0	0	0	0	0	0	0	0	0	0	0	0	0	0	0	0	0	0	0	0	0	0	0	0	0	0	0	0	0	1	0
AD_winter_study_300725	42	unmapped	0	ERS27176880	SAMEA120476194	BIOFIRE	2025-01-26	2025-01-30	301	0	0	TRUE	1	FALSE	FALSE	TRUE	0	qPCR not performed	0			unmapped	0	0	0	0	0	0	0	0	0	0	0	0	0	0	0	0	0	94538	0	0	0	0	2.49355	100	0	0	0	0	0	0	0	0	0	1	0
AD_winter_study_300725	43	Adenovirus	0	ERS27176881	SAMEA120476195	BIOFIRE	2025-01-24	2025-01-30	302	0	0	TRUE	1	FALSE	FALSE	FALSE	0	qPCR not performed	0			0	0	0	0	0	0	0	0	0	0	0	0	0	0	0	0	0	0	0	0	0	0	0	0	0	0	0	0	0	0	0	0	0	0	1	0
AD_winter_study_300725	43	Bordetella parapertussis	0	ERS27176881	SAMEA120476195	BIOFIRE	2025-01-24	2025-01-30	302	0	0	TRUE	1	FALSE	FALSE	FALSE	0	qPCR not performed	0			0	0	0	0	0	0	0	0	0	0	0	0	0	0	0	0	0	0	0	0	0	0	0	0	0	0	0	0	0	0	0	0	0	0	1	0
AD_winter_study_300725	43	Bordetella pertussis	0	ERS27176881	SAMEA120476195	BIOFIRE	2025-01-24	2025-01-30	302	0	0	TRUE	1	FALSE	FALSE	FALSE	0	qPCR not performed	0			0	0	0	0	0	0	0	0	0	0	0	0	0	0	0	0	0	0	0	0	0	0	0	0	0	0	0	0	0	0	0	0	0	0	1	0
AD_winter_study_300725	43	Chlamydia pneumoniae	0	ERS27176881	SAMEA120476195	BIOFIRE	2025-01-24	2025-01-30	302	0	0	TRUE	1	FALSE	FALSE	FALSE	0	qPCR not performed	0			0	0	0	0	0	0	0	0	0	0	0	0	0	0	0	0	0	0	0	0	0	0	0	0	0	0	0	0	0	0	0	0	0	0	1	0
AD_winter_study_300725	43	Coronavirus 229E	0	ERS27176881	SAMEA120476195	BIOFIRE	2025-01-24	2025-01-30	302	0	0	TRUE	1	FALSE	FALSE	FALSE	0	qPCR not performed	0			0	0	0	0	0	0	0	0	0	0	0	0	0	0	0	0	0	0	0	0	0	0	0	0	0	0	0	0	0	0	0	0	0	0	1	0
AD_winter_study_300725	43	Coronavirus HKU	0	ERS27176881	SAMEA120476195	BIOFIRE	2025-01-24	2025-01-30	302	0	0	TRUE	1	FALSE	FALSE	FALSE	0	qPCR not performed	0			0	0	0	0	0	0	0	0	0	0	0	0	0	0	0	0	0	0	0	0	0	0	0	0	0	0	0	0	0	0	0	0	0	0	1	0
AD_winter_study_300725	43	Coronavirus NL63	0	ERS27176881	SAMEA120476195	BIOFIRE	2025-01-24	2025-01-30	302	0	0	TRUE	1	FALSE	FALSE	FALSE	0	qPCR not performed	0			0	0	0	0	0	0	0	0	0	0	0	0	0	0	0	0	0	0	0	0	0	0	0	0	0	0	0	0	0	0	0	0	0	0	1	0
AD_winter_study_300725	43	Coronavirus OC43	0	ERS27176881	SAMEA120476195	BIOFIRE	2025-01-24	2025-01-30	302	0	0	TRUE	1	FALSE	FALSE	FALSE	0	qPCR not performed	0			0	0	0	0	0	0	0	0	0	0	0	0	0	0	0	0	0	0	0	0	0	0	0	0	0	0	0	0	0	0	0	0	0	0	1	0
AD_winter_study_300725	43	Rhinovirus/enterovirus	1	ERS27176881	SAMEA120476195	BIOFIRE	2025-01-24	2025-01-30	302	0	0	TRUE	1	FALSE	FALSE	FALSE	0	qPCR performed	0	30.8959		0	0	0	0	0	0	0	0	0	0	0	0	0	0	0	0	0	0	0	0	0	0	0	0	0	0	0	0	0	0	0	0	0	0	0	1
AD_winter_study_300725	43	Influenza A	0	ERS27176881	SAMEA120476195	BIOFIRE	2025-01-24	2025-01-30	302	0	0	TRUE	1	FALSE	FALSE	FALSE	0	qPCR not performed	0			0	0	0	0	0	0	0	0	0	0	0	0	0	0	0	0	0	0	0	0	0	0	0	0	0	0	0	0	0	0	0	0	0	0	1	0
AD_winter_study_300725	43	Influenza A/H1	0	ERS27176881	SAMEA120476195	BIOFIRE	2025-01-24	2025-01-30	302	0	0	TRUE	1	FALSE	FALSE	FALSE	0	qPCR not performed	0			0	0	0	0	0	0	0	0	0	0	0	0	0	0	0	0	0	0	0	0	0	0	0	0	0	0	0	0	0	0	0	0	0	0	1	0
AD_winter_study_300725	43	Influenza A/H1-2009	0	ERS27176881	SAMEA120476195	BIOFIRE	2025-01-24	2025-01-30	302	0	0	TRUE	1	FALSE	FALSE	FALSE	0	qPCR not performed	0			0	0	0	0	0	0	0	0	0	0	0	0	0	0	0	0	0	0	0	0	0	0	0	0	0	0	0	0	0	0	0	0	0	0	1	0
AD_winter_study_300725	43	Influenza A/H3	0	ERS27176881	SAMEA120476195	BIOFIRE	2025-01-24	2025-01-30	302	0	0	TRUE	1	FALSE	FALSE	FALSE	0	qPCR not performed	0			0	0	0	0	0	0	0	0	0	0	0	0	0	0	0	0	0	0	0	0	0	0	0	0	0	0	0	0	0	0	0	0	0	0	1	0
AD_winter_study_300725	43	Influenza B	0	ERS27176881	SAMEA120476195	BIOFIRE	2025-01-24	2025-01-30	302	0	0	TRUE	1	FALSE	FALSE	FALSE	0	qPCR not performed	0			0	0	0	0	0	0	0	0	0	0	0	0	0	0	0	0	0	0	0	0	0	0	0	0	0	0	0	0	0	0	0	0	0	0	1	0
AD_winter_study_300725	43	MERS	0	ERS27176881	SAMEA120476195	BIOFIRE	2025-01-24	2025-01-30	302	0	0	TRUE	1	FALSE	FALSE	FALSE	0	qPCR not performed	0			0	0	0	0	0	0	0	0	0	0	0	0	0	0	0	0	0	0	0	0	0	0	0	0	0	0	0	0	0	0	0	0	0	0	1	0
AD_winter_study_300725	43	Metapneumovirus	0	ERS27176881	SAMEA120476195	BIOFIRE	2025-01-24	2025-01-30	302	0	0	TRUE	1	FALSE	FALSE	FALSE	0	qPCR not performed	0			0	0	0	0	0	0	0	0	0	0	0	0	0	0	0	0	0	0	0	0	0	0	0	0	0	0	0	0	0	0	0	0	0	0	1	0
AD_winter_study_300725	43	Mycoplasma pneumoniae	0	ERS27176881	SAMEA120476195	BIOFIRE	2025-01-24	2025-01-30	302	0	0	TRUE	1	FALSE	FALSE	FALSE	0	qPCR not performed	0			0	0	0	0	0	0	0	0	0	0	0	0	0	0	0	0	0	0	0	0	0	0	0	0	0	0	0	0	0	0	0	0	0	0	1	0
AD_winter_study_300725	43	Parainfluenza 1	0	ERS27176881	SAMEA120476195	BIOFIRE	2025-01-24	2025-01-30	302	0	0	TRUE	1	FALSE	FALSE	FALSE	0	qPCR not performed	0			0	0	0	0	0	0	0	0	0	0	0	0	0	0	0	0	0	0	0	0	0	0	0	0	0	0	0	0	0	0	0	0	0	0	1	0
AD_winter_study_300725	43	Parainfluenza 2	0	ERS27176881	SAMEA120476195	BIOFIRE	2025-01-24	2025-01-30	302	0	0	TRUE	1	FALSE	FALSE	FALSE	0	qPCR not performed	0			0	0	0	0	0	0	0	0	0	0	0	0	0	0	0	0	0	0	0	0	0	0	0	0	0	0	0	0	0	0	0	0	0	0	1	0
AD_winter_study_300725	43	Parainfluenza 3	0	ERS27176881	SAMEA120476195	BIOFIRE	2025-01-24	2025-01-30	302	0	0	TRUE	1	FALSE	FALSE	FALSE	0	qPCR not performed	0			0	0	0	0	0	0	0	0	0	0	0	0	0	0	0	0	0	0	0	0	0	0	0	0	0	0	0	0	0	0	0	0	0	0	1	0
AD_winter_study_300725	43	Parainfluenza 4	0	ERS27176881	SAMEA120476195	BIOFIRE	2025-01-24	2025-01-30	302	0	0	TRUE	1	FALSE	FALSE	FALSE	0	qPCR not performed	0			0	0	0	0	0	0	0	0	0	0	0	0	0	0	0	0	0	0	0	0	0	0	0	0	0	0	0	0	0	0	0	0	0	0	1	0
AD_winter_study_300725	43	RSV	0	ERS27176881	SAMEA120476195	BIOFIRE	2025-01-24	2025-01-30	302	0	0	TRUE	1	FALSE	FALSE	FALSE	0	qPCR not performed	0			0	0	0	0	0	0	0	0	0	0	0	0	0	0	0	0	0	0	0	0	0	0	0	0	0	0	0	0	0	0	0	0	0	0	1	0
AD_winter_study_300725	43	SARS-CoV-2	0	ERS27176881	SAMEA120476195	BIOFIRE	2025-01-24	2025-01-30	302	0	0	TRUE	1	FALSE	FALSE	FALSE	0	qPCR not performed	0			0	0	0	0	0	0	0	0	0	0	0	0	0	0	0	0	0	0	0	0	0	0	0	0	0	0	0	0	0	0	0	0	0	0	1	0
AD_winter_study_300725	43	unmapped	0	ERS27176881	SAMEA120476195	BIOFIRE	2025-01-24	2025-01-30	302	0	0	TRUE	1	FALSE	FALSE	TRUE	0	qPCR not performed	0			unmapped	0	0	0	0	0	0	0	0	0	0	0	0	0	0	0	0	0	115425	0	0	0	0	3.04446	100	0	0	0	0	0	0	0	0	0	1	0
AD_winter_study_300725	44	Adenovirus	0	ERS27176882	SAMEA120476196	BIOFIRE	2025-01-25	2025-01-30	303	0	0	TRUE	1	FALSE	FALSE	FALSE	0	qPCR not performed	0			0	0	0	0	0	0	0	0	0	0	0	0	0	0	0	0	0	0	0	0	0	0	0	0	0	0	0	0	0	0	0	0	0	0	1	0
AD_winter_study_300725	44	Bordetella parapertussis	0	ERS27176882	SAMEA120476196	BIOFIRE	2025-01-25	2025-01-30	303	0	0	TRUE	1	FALSE	FALSE	FALSE	0	qPCR not performed	0			0	0	0	0	0	0	0	0	0	0	0	0	0	0	0	0	0	0	0	0	0	0	0	0	0	0	0	0	0	0	0	0	0	0	1	0
AD_winter_study_300725	44	Bordetella pertussis	0	ERS27176882	SAMEA120476196	BIOFIRE	2025-01-25	2025-01-30	303	0	0	TRUE	1	FALSE	FALSE	FALSE	0	qPCR not performed	0			0	0	0	0	0	0	0	0	0	0	0	0	0	0	0	0	0	0	0	0	0	0	0	0	0	0	0	0	0	0	0	0	0	0	1	0
AD_winter_study_300725	44	Chlamydia pneumoniae	0	ERS27176882	SAMEA120476196	BIOFIRE	2025-01-25	2025-01-30	303	0	0	TRUE	1	FALSE	FALSE	FALSE	0	qPCR not performed	0			0	0	0	0	0	0	0	0	0	0	0	0	0	0	0	0	0	0	0	0	0	0	0	0	0	0	0	0	0	0	0	0	0	0	1	0
AD_winter_study_300725	44	Coronavirus 229E	0	ERS27176882	SAMEA120476196	BIOFIRE	2025-01-25	2025-01-30	303	0	0	TRUE	1	FALSE	FALSE	FALSE	0	qPCR not performed	0			0	0	0	0	0	0	0	0	0	0	0	0	0	0	0	0	0	0	0	0	0	0	0	0	0	0	0	0	0	0	0	0	0	0	1	0
AD_winter_study_300725	44	Coronavirus HKU	0	ERS27176882	SAMEA120476196	BIOFIRE	2025-01-25	2025-01-30	303	0	0	TRUE	1	TRUE	TRUE	FALSE	0	qPCR not performed	0			Human_coronavirus_HKU1	29926	1	1	1	0.00554702	0.00554702	0.00554702	166	0.554702	166	0	0	0	0.554702	0	0	0	1	35384	3826691	2.61322e-05	0.00282614	0.0387898	100	284	166	284	166	0	0	0	0	0	1	0
AD_winter_study_300725	44	Coronavirus NL63	0	ERS27176882	SAMEA120476196	BIOFIRE	2025-01-25	2025-01-30	303	0	0	TRUE	1	FALSE	FALSE	FALSE	0	qPCR not performed	0			0	0	0	0	0	0	0	0	0	0	0	0	0	0	0	0	0	0	0	0	0	0	0	0	0	0	0	0	0	0	0	0	0	0	1	0
AD_winter_study_300725	44	Coronavirus OC43	0	ERS27176882	SAMEA120476196	BIOFIRE	2025-01-25	2025-01-30	303	0	0	TRUE	1	FALSE	FALSE	FALSE	0	qPCR not performed	0			0	0	0	0	0	0	0	0	0	0	0	0	0	0	0	0	0	0	0	0	0	0	0	0	0	0	0	0	0	0	0	0	0	0	1	0
AD_winter_study_300725	44	Rhinovirus/enterovirus	1	ERS27176882	SAMEA120476196	BIOFIRE	2025-01-25	2025-01-30	303	0	0	TRUE	1	FALSE	FALSE	FALSE	0	qPCR performed	0	35.9374		0	0	0	0	0	0	0	0	0	0	0	0	0	0	0	0	0	0	0	0	0	0	0	0	0	0	0	0	0	0	0	0	0	0	0	1
AD_winter_study_300725	44	Influenza A	0	ERS27176882	SAMEA120476196	BIOFIRE	2025-01-25	2025-01-30	303	0	0	TRUE	1	FALSE	FALSE	FALSE	0	qPCR not performed	0			0	0	0	0	0	0	0	0	0	0	0	0	0	0	0	0	0	0	0	0	0	0	0	0	0	0	0	0	0	0	0	0	0	0	1	0
AD_winter_study_300725	44	Influenza A/H1	0	ERS27176882	SAMEA120476196	BIOFIRE	2025-01-25	2025-01-30	303	0	0	TRUE	1	FALSE	FALSE	FALSE	0	qPCR not performed	0			0	0	0	0	0	0	0	0	0	0	0	0	0	0	0	0	0	0	0	0	0	0	0	0	0	0	0	0	0	0	0	0	0	0	1	0
AD_winter_study_300725	44	Influenza A/H1-2009	0	ERS27176882	SAMEA120476196	BIOFIRE	2025-01-25	2025-01-30	303	0	0	TRUE	1	FALSE	FALSE	FALSE	0	qPCR not performed	0			0	0	0	0	0	0	0	0	0	0	0	0	0	0	0	0	0	0	0	0	0	0	0	0	0	0	0	0	0	0	0	0	0	0	1	0
AD_winter_study_300725	44	Influenza A/H3	0	ERS27176882	SAMEA120476196	BIOFIRE	2025-01-25	2025-01-30	303	0	0	TRUE	1	FALSE	FALSE	FALSE	0	qPCR not performed	0			0	0	0	0	0	0	0	0	0	0	0	0	0	0	0	0	0	0	0	0	0	0	0	0	0	0	0	0	0	0	0	0	0	0	1	0
AD_winter_study_300725	44	Influenza B	0	ERS27176882	SAMEA120476196	BIOFIRE	2025-01-25	2025-01-30	303	0	0	TRUE	1	FALSE	FALSE	FALSE	0	qPCR not performed	0			0	0	0	0	0	0	0	0	0	0	0	0	0	0	0	0	0	0	0	0	0	0	0	0	0	0	0	0	0	0	0	0	0	0	1	0
AD_winter_study_300725	44	MERS	0	ERS27176882	SAMEA120476196	BIOFIRE	2025-01-25	2025-01-30	303	0	0	TRUE	1	FALSE	FALSE	FALSE	0	qPCR not performed	0			0	0	0	0	0	0	0	0	0	0	0	0	0	0	0	0	0	0	0	0	0	0	0	0	0	0	0	0	0	0	0	0	0	0	1	0
AD_winter_study_300725	44	Metapneumovirus	0	ERS27176882	SAMEA120476196	BIOFIRE	2025-01-25	2025-01-30	303	0	0	TRUE	1	FALSE	FALSE	FALSE	0	qPCR not performed	0			0	0	0	0	0	0	0	0	0	0	0	0	0	0	0	0	0	0	0	0	0	0	0	0	0	0	0	0	0	0	0	0	0	0	1	0
AD_winter_study_300725	44	Mycoplasma pneumoniae	0	ERS27176882	SAMEA120476196	BIOFIRE	2025-01-25	2025-01-30	303	0	0	TRUE	1	FALSE	FALSE	FALSE	0	qPCR not performed	0			0	0	0	0	0	0	0	0	0	0	0	0	0	0	0	0	0	0	0	0	0	0	0	0	0	0	0	0	0	0	0	0	0	0	1	0
AD_winter_study_300725	44	Parainfluenza 1	0	ERS27176882	SAMEA120476196	BIOFIRE	2025-01-25	2025-01-30	303	0	0	TRUE	1	FALSE	FALSE	FALSE	0	qPCR not performed	0			0	0	0	0	0	0	0	0	0	0	0	0	0	0	0	0	0	0	0	0	0	0	0	0	0	0	0	0	0	0	0	0	0	0	1	0
AD_winter_study_300725	44	Parainfluenza 2	0	ERS27176882	SAMEA120476196	BIOFIRE	2025-01-25	2025-01-30	303	0	0	TRUE	1	FALSE	FALSE	FALSE	0	qPCR not performed	0			0	0	0	0	0	0	0	0	0	0	0	0	0	0	0	0	0	0	0	0	0	0	0	0	0	0	0	0	0	0	0	0	0	0	1	0
AD_winter_study_300725	44	Parainfluenza 3	0	ERS27176882	SAMEA120476196	BIOFIRE	2025-01-25	2025-01-30	303	0	0	TRUE	1	FALSE	FALSE	FALSE	0	qPCR not performed	0			0	0	0	0	0	0	0	0	0	0	0	0	0	0	0	0	0	0	0	0	0	0	0	0	0	0	0	0	0	0	0	0	0	0	1	0
AD_winter_study_300725	44	Parainfluenza 4	0	ERS27176882	SAMEA120476196	BIOFIRE	2025-01-25	2025-01-30	303	0	0	TRUE	1	FALSE	FALSE	FALSE	0	qPCR not performed	0			0	0	0	0	0	0	0	0	0	0	0	0	0	0	0	0	0	0	0	0	0	0	0	0	0	0	0	0	0	0	0	0	0	0	1	0
AD_winter_study_300725	44	RSV	0	ERS27176882	SAMEA120476196	BIOFIRE	2025-01-25	2025-01-30	303	0	0	TRUE	1	FALSE	FALSE	FALSE	0	qPCR not performed	0			0	0	0	0	0	0	0	0	0	0	0	0	0	0	0	0	0	0	0	0	0	0	0	0	0	0	0	0	0	0	0	0	0	0	1	0
AD_winter_study_300725	44	SARS-CoV-2	0	ERS27176882	SAMEA120476196	BIOFIRE	2025-01-25	2025-01-30	303	0	0	TRUE	1	FALSE	FALSE	FALSE	0	qPCR not performed	0			0	0	0	0	0	0	0	0	0	0	0	0	0	0	0	0	0	0	0	0	0	0	0	0	0	0	0	0	0	0	0	0	0	0	1	0
AD_winter_study_300725	44	unmapped	0	ERS27176882	SAMEA120476196	BIOFIRE	2025-01-25	2025-01-30	303	0	0	TRUE	1	FALSE	FALSE	TRUE	0	qPCR not performed	0			unmapped	0	0	0	0	0	0	0	0	0	0	0	0	0	0	0	0	0	151843	0	0	0	0	4.00503	100	0	0	0	0	0	0	0	0	0	1	0
AD_winter_study_300725	45	Adenovirus	0	ERS27176883	SAMEA120476197	BIOFIRE	2025-01-24	2025-01-30	304	0	0	TRUE	1	FALSE	FALSE	FALSE	0	qPCR not performed	0			0	0	0	0	0	0	0	0	0	0	0	0	0	0	0	0	0	0	0	0	0	0	0	0	0	0	0	0	0	0	0	0	0	0	1	0
AD_winter_study_300725	45	Bordetella parapertussis	0	ERS27176883	SAMEA120476197	BIOFIRE	2025-01-24	2025-01-30	304	0	0	TRUE	1	FALSE	FALSE	FALSE	0	qPCR not performed	0			0	0	0	0	0	0	0	0	0	0	0	0	0	0	0	0	0	0	0	0	0	0	0	0	0	0	0	0	0	0	0	0	0	0	1	0
AD_winter_study_300725	45	Bordetella pertussis	0	ERS27176883	SAMEA120476197	BIOFIRE	2025-01-24	2025-01-30	304	0	0	TRUE	1	FALSE	FALSE	FALSE	0	qPCR not performed	0			0	0	0	0	0	0	0	0	0	0	0	0	0	0	0	0	0	0	0	0	0	0	0	0	0	0	0	0	0	0	0	0	0	0	1	0
AD_winter_study_300725	45	Coronavirus HKU	1	ERS27176883	SAMEA120476197	BIOFIRE	2025-01-24	2025-01-30	304	0	0	TRUE	1	TRUE	TRUE	TRUE	1	qPCR performed	0	28.71		Human_coronavirus_HKU1	29926	10.8376	3.99902	6.22293	9.93551	3.66614	5.70494	297330	993.551	27435	21736	17097	9474	91.6761	72.6325	57.1309	31.6581	1686	35384	3826691	0.044059	4.76487	65.3995	100	290	147	325.818	174.907	498	192	70	1	0	0	0
AD_winter_study_300725	45	Chlamydia pneumoniae	0	ERS27176883	SAMEA120476197	BIOFIRE	2025-01-24	2025-01-30	304	0	0	TRUE	1	FALSE	FALSE	FALSE	0	qPCR not performed	0			0	0	0	0	0	0	0	0	0	0	0	0	0	0	0	0	0	0	0	0	0	0	0	0	0	0	0	0	0	0	0	0	0	0	1	0
AD_winter_study_300725	45	Coronavirus 229E	0	ERS27176883	SAMEA120476197	BIOFIRE	2025-01-24	2025-01-30	304	0	0	TRUE	1	FALSE	FALSE	FALSE	0	qPCR not performed	0			0	0	0	0	0	0	0	0	0	0	0	0	0	0	0	0	0	0	0	0	0	0	0	0	0	0	0	0	0	0	0	0	0	0	1	0
AD_winter_study_300725	45	Coronavirus NL63	0	ERS27176883	SAMEA120476197	BIOFIRE	2025-01-24	2025-01-30	304	0	0	TRUE	1	FALSE	FALSE	FALSE	0	qPCR not performed	0			0	0	0	0	0	0	0	0	0	0	0	0	0	0	0	0	0	0	0	0	0	0	0	0	0	0	0	0	0	0	0	0	0	0	1	0
AD_winter_study_300725	45	Coronavirus OC43	0	ERS27176883	SAMEA120476197	BIOFIRE	2025-01-24	2025-01-30	304	0	0	TRUE	1	FALSE	TRUE	FALSE	0	qPCR not performed	0			Human_coronavirus_OC43_strain_ATCC_VR-759	0	0	0	0	0	0	0	0	0	0	0	0	0	0	0	0	0	1	35384	3826691	2.61322e-05	0.00282614	0.606061	100	0	0	0	0	0	0	0	0	0	1	0
AD_winter_study_300725	45	Influenza A	0	ERS27176883	SAMEA120476197	BIOFIRE	2025-01-24	2025-01-30	304	0	0	TRUE	1	FALSE	FALSE	FALSE	0	qPCR not performed	0			0	0	0	0	0	0	0	0	0	0	0	0	0	0	0	0	0	0	0	0	0	0	0	0	0	0	0	0	0	0	0	0	0	0	1	0
AD_winter_study_300725	45	Influenza A/H1	0	ERS27176883	SAMEA120476197	BIOFIRE	2025-01-24	2025-01-30	304	0	0	TRUE	1	FALSE	FALSE	FALSE	0	qPCR not performed	0			0	0	0	0	0	0	0	0	0	0	0	0	0	0	0	0	0	0	0	0	0	0	0	0	0	0	0	0	0	0	0	0	0	0	1	0
AD_winter_study_300725	45	Influenza A/H1-2009	0	ERS27176883	SAMEA120476197	BIOFIRE	2025-01-24	2025-01-30	304	0	0	TRUE	1	FALSE	FALSE	FALSE	0	qPCR not performed	0			0	0	0	0	0	0	0	0	0	0	0	0	0	0	0	0	0	0	0	0	0	0	0	0	0	0	0	0	0	0	0	0	0	0	1	0
AD_winter_study_300725	45	Influenza A/H3	0	ERS27176883	SAMEA120476197	BIOFIRE	2025-01-24	2025-01-30	304	0	0	TRUE	1	FALSE	FALSE	FALSE	0	qPCR not performed	0			0	0	0	0	0	0	0	0	0	0	0	0	0	0	0	0	0	0	0	0	0	0	0	0	0	0	0	0	0	0	0	0	0	0	1	0
AD_winter_study_300725	45	Influenza B	0	ERS27176883	SAMEA120476197	BIOFIRE	2025-01-24	2025-01-30	304	0	0	TRUE	1	FALSE	FALSE	FALSE	0	qPCR not performed	0			0	0	0	0	0	0	0	0	0	0	0	0	0	0	0	0	0	0	0	0	0	0	0	0	0	0	0	0	0	0	0	0	0	0	1	0
AD_winter_study_300725	45	MERS	0	ERS27176883	SAMEA120476197	BIOFIRE	2025-01-24	2025-01-30	304	0	0	TRUE	1	FALSE	FALSE	FALSE	0	qPCR not performed	0			0	0	0	0	0	0	0	0	0	0	0	0	0	0	0	0	0	0	0	0	0	0	0	0	0	0	0	0	0	0	0	0	0	0	1	0
AD_winter_study_300725	45	Metapneumovirus	0	ERS27176883	SAMEA120476197	BIOFIRE	2025-01-24	2025-01-30	304	0	0	TRUE	1	FALSE	FALSE	FALSE	0	qPCR not performed	0			0	0	0	0	0	0	0	0	0	0	0	0	0	0	0	0	0	0	0	0	0	0	0	0	0	0	0	0	0	0	0	0	0	0	1	0
AD_winter_study_300725	45	Mycoplasma pneumoniae	0	ERS27176883	SAMEA120476197	BIOFIRE	2025-01-24	2025-01-30	304	0	0	TRUE	1	FALSE	FALSE	FALSE	0	qPCR not performed	0			0	0	0	0	0	0	0	0	0	0	0	0	0	0	0	0	0	0	0	0	0	0	0	0	0	0	0	0	0	0	0	0	0	0	1	0
AD_winter_study_300725	45	Parainfluenza 1	0	ERS27176883	SAMEA120476197	BIOFIRE	2025-01-24	2025-01-30	304	0	0	TRUE	1	FALSE	FALSE	FALSE	0	qPCR not performed	0			0	0	0	0	0	0	0	0	0	0	0	0	0	0	0	0	0	0	0	0	0	0	0	0	0	0	0	0	0	0	0	0	0	0	1	0
AD_winter_study_300725	45	Parainfluenza 2	0	ERS27176883	SAMEA120476197	BIOFIRE	2025-01-24	2025-01-30	304	0	0	TRUE	1	FALSE	FALSE	FALSE	0	qPCR not performed	0			0	0	0	0	0	0	0	0	0	0	0	0	0	0	0	0	0	0	0	0	0	0	0	0	0	0	0	0	0	0	0	0	0	0	1	0
AD_winter_study_300725	45	Parainfluenza 3	0	ERS27176883	SAMEA120476197	BIOFIRE	2025-01-24	2025-01-30	304	0	0	TRUE	1	FALSE	FALSE	FALSE	0	qPCR not performed	0			0	0	0	0	0	0	0	0	0	0	0	0	0	0	0	0	0	0	0	0	0	0	0	0	0	0	0	0	0	0	0	0	0	0	1	0
AD_winter_study_300725	45	Parainfluenza 4	0	ERS27176883	SAMEA120476197	BIOFIRE	2025-01-24	2025-01-30	304	0	0	TRUE	1	FALSE	FALSE	FALSE	0	qPCR not performed	0			0	0	0	0	0	0	0	0	0	0	0	0	0	0	0	0	0	0	0	0	0	0	0	0	0	0	0	0	0	0	0	0	0	0	1	0
AD_winter_study_300725	45	RSV	0	ERS27176883	SAMEA120476197	BIOFIRE	2025-01-24	2025-01-30	304	0	0	TRUE	1	FALSE	FALSE	FALSE	0	qPCR not performed	0			0	0	0	0	0	0	0	0	0	0	0	0	0	0	0	0	0	0	0	0	0	0	0	0	0	0	0	0	0	0	0	0	0	0	1	0
AD_winter_study_300725	45	Rhinovirus/enterovirus	0	ERS27176883	SAMEA120476197	BIOFIRE	2025-01-24	2025-01-30	304	0	0	TRUE	1	FALSE	FALSE	FALSE	0	qPCR not performed	0			0	0	0	0	0	0	0	0	0	0	0	0	0	0	0	0	0	0	0	0	0	0	0	0	0	0	0	0	0	0	0	0	0	0	1	0
AD_winter_study_300725	45	SARS-CoV-2	0	ERS27176883	SAMEA120476197	BIOFIRE	2025-01-24	2025-01-30	304	0	0	TRUE	1	FALSE	FALSE	FALSE	0	qPCR not performed	0			0	0	0	0	0	0	0	0	0	0	0	0	0	0	0	0	0	0	0	0	0	0	0	0	0	0	0	0	0	0	0	0	0	0	1	0
AD_winter_study_300725	45	unmapped	0	ERS27176883	SAMEA120476197	BIOFIRE	2025-01-24	2025-01-30	304	0	0	TRUE	1	FALSE	FALSE	TRUE	0	qPCR not performed	0			unmapped	0	0	0	0	0	0	0	0	0	0	0	0	0	0	0	0	0	175440	0	0	0	0	4.62743	100	0	0	0	0	0	0	0	0	0	1	0
AD_winter_study_300725	46	Adenovirus	0	ERS27176884	SAMEA120476198	BIOFIRE	2025-01-23	2025-01-30	305	0	0	TRUE	1	FALSE	FALSE	FALSE	0	qPCR not performed	0			0	0	0	0	0	0	0	0	0	0	0	0	0	0	0	0	0	0	0	0	0	0	0	0	0	0	0	0	0	0	0	0	0	0	1	0
AD_winter_study_300725	46	Bordetella parapertussis	0	ERS27176884	SAMEA120476198	BIOFIRE	2025-01-23	2025-01-30	305	0	0	TRUE	1	FALSE	FALSE	FALSE	0	qPCR not performed	0			0	0	0	0	0	0	0	0	0	0	0	0	0	0	0	0	0	0	0	0	0	0	0	0	0	0	0	0	0	0	0	0	0	0	1	0
AD_winter_study_300725	46	Bordetella pertussis	0	ERS27176884	SAMEA120476198	BIOFIRE	2025-01-23	2025-01-30	305	0	0	TRUE	1	FALSE	FALSE	FALSE	0	qPCR not performed	0			0	0	0	0	0	0	0	0	0	0	0	0	0	0	0	0	0	0	0	0	0	0	0	0	0	0	0	0	0	0	0	0	0	0	1	0
AD_winter_study_300725	46	Coronavirus OC43	1	ERS27176884	SAMEA120476198	BIOFIRE	2025-01-23	2025-01-30	305	0	0	TRUE	1	TRUE	TRUE	TRUE	1	qPCR performed	0	26.45		Human_coronavirus_OC43_strain_ATCC_VR-759	30741	1.64103	1.63862	1.64103	0.818939	0.817735	0.818939	25175	81.8939	15341	2276	142	0	49.904	7.40379	0.461924	0	151	35384	3826691	0.00394597	0.426747	91.5152	100	275	141	301.98	165.689	41	12	6	1	0	0	0
AD_winter_study_300725	46	Chlamydia pneumoniae	0	ERS27176884	SAMEA120476198	BIOFIRE	2025-01-23	2025-01-30	305	0	0	TRUE	1	FALSE	FALSE	FALSE	0	qPCR not performed	0			0	0	0	0	0	0	0	0	0	0	0	0	0	0	0	0	0	0	0	0	0	0	0	0	0	0	0	0	0	0	0	0	0	0	1	0
AD_winter_study_300725	46	Coronavirus 229E	0	ERS27176884	SAMEA120476198	BIOFIRE	2025-01-23	2025-01-30	305	0	0	TRUE	1	FALSE	FALSE	FALSE	0	qPCR not performed	0			0	0	0	0	0	0	0	0	0	0	0	0	0	0	0	0	0	0	0	0	0	0	0	0	0	0	0	0	0	0	0	0	0	0	1	0
AD_winter_study_300725	46	Coronavirus HKU	0	ERS27176884	SAMEA120476198	BIOFIRE	2025-01-23	2025-01-30	305	0	0	TRUE	1	FALSE	FALSE	FALSE	0	qPCR not performed	0			0	0	0	0	0	0	0	0	0	0	0	0	0	0	0	0	0	0	0	0	0	0	0	0	0	0	0	0	0	0	0	0	0	0	1	0
AD_winter_study_300725	46	Coronavirus NL63	0	ERS27176884	SAMEA120476198	BIOFIRE	2025-01-23	2025-01-30	305	0	0	TRUE	1	FALSE	FALSE	FALSE	0	qPCR not performed	0			0	0	0	0	0	0	0	0	0	0	0	0	0	0	0	0	0	0	0	0	0	0	0	0	0	0	0	0	0	0	0	0	0	0	1	0
AD_winter_study_300725	46	Influenza A	0	ERS27176884	SAMEA120476198	BIOFIRE	2025-01-23	2025-01-30	305	0	0	TRUE	1	FALSE	FALSE	FALSE	0	qPCR not performed	0			0	0	0	0	0	0	0	0	0	0	0	0	0	0	0	0	0	0	0	0	0	0	0	0	0	0	0	0	0	0	0	0	0	0	1	0
AD_winter_study_300725	46	Influenza A/H1	0	ERS27176884	SAMEA120476198	BIOFIRE	2025-01-23	2025-01-30	305	0	0	TRUE	1	FALSE	FALSE	FALSE	0	qPCR not performed	0			0	0	0	0	0	0	0	0	0	0	0	0	0	0	0	0	0	0	0	0	0	0	0	0	0	0	0	0	0	0	0	0	0	0	1	0
AD_winter_study_300725	46	Influenza A/H1-2009	0	ERS27176884	SAMEA120476198	BIOFIRE	2025-01-23	2025-01-30	305	0	0	TRUE	1	FALSE	FALSE	FALSE	0	qPCR not performed	0			0	0	0	0	0	0	0	0	0	0	0	0	0	0	0	0	0	0	0	0	0	0	0	0	0	0	0	0	0	0	0	0	0	0	1	0
AD_winter_study_300725	46	Influenza A/H3	0	ERS27176884	SAMEA120476198	BIOFIRE	2025-01-23	2025-01-30	305	0	0	TRUE	1	FALSE	FALSE	FALSE	0	qPCR not performed	0			0	0	0	0	0	0	0	0	0	0	0	0	0	0	0	0	0	0	0	0	0	0	0	0	0	0	0	0	0	0	0	0	0	0	1	0
AD_winter_study_300725	46	Influenza B	0	ERS27176884	SAMEA120476198	BIOFIRE	2025-01-23	2025-01-30	305	0	0	TRUE	1	FALSE	FALSE	FALSE	0	qPCR not performed	0			0	0	0	0	0	0	0	0	0	0	0	0	0	0	0	0	0	0	0	0	0	0	0	0	0	0	0	0	0	0	0	0	0	0	1	0
AD_winter_study_300725	46	MERS	0	ERS27176884	SAMEA120476198	BIOFIRE	2025-01-23	2025-01-30	305	0	0	TRUE	1	FALSE	FALSE	FALSE	0	qPCR not performed	0			0	0	0	0	0	0	0	0	0	0	0	0	0	0	0	0	0	0	0	0	0	0	0	0	0	0	0	0	0	0	0	0	0	0	1	0
AD_winter_study_300725	46	Metapneumovirus	0	ERS27176884	SAMEA120476198	BIOFIRE	2025-01-23	2025-01-30	305	0	0	TRUE	1	FALSE	FALSE	FALSE	0	qPCR not performed	0			0	0	0	0	0	0	0	0	0	0	0	0	0	0	0	0	0	0	0	0	0	0	0	0	0	0	0	0	0	0	0	0	0	0	1	0
AD_winter_study_300725	46	Mycoplasma pneumoniae	0	ERS27176884	SAMEA120476198	BIOFIRE	2025-01-23	2025-01-30	305	0	0	TRUE	1	FALSE	FALSE	FALSE	0	qPCR not performed	0			0	0	0	0	0	0	0	0	0	0	0	0	0	0	0	0	0	0	0	0	0	0	0	0	0	0	0	0	0	0	0	0	0	0	1	0
AD_winter_study_300725	46	Parainfluenza 1	0	ERS27176884	SAMEA120476198	BIOFIRE	2025-01-23	2025-01-30	305	0	0	TRUE	1	FALSE	FALSE	FALSE	0	qPCR not performed	0			0	0	0	0	0	0	0	0	0	0	0	0	0	0	0	0	0	0	0	0	0	0	0	0	0	0	0	0	0	0	0	0	0	0	1	0
AD_winter_study_300725	46	Parainfluenza 2	0	ERS27176884	SAMEA120476198	BIOFIRE	2025-01-23	2025-01-30	305	0	0	TRUE	1	FALSE	FALSE	FALSE	0	qPCR not performed	0			0	0	0	0	0	0	0	0	0	0	0	0	0	0	0	0	0	0	0	0	0	0	0	0	0	0	0	0	0	0	0	0	0	0	1	0
AD_winter_study_300725	46	Parainfluenza 3	0	ERS27176884	SAMEA120476198	BIOFIRE	2025-01-23	2025-01-30	305	0	0	TRUE	1	FALSE	FALSE	FALSE	0	qPCR not performed	0			0	0	0	0	0	0	0	0	0	0	0	0	0	0	0	0	0	0	0	0	0	0	0	0	0	0	0	0	0	0	0	0	0	0	1	0
AD_winter_study_300725	46	Parainfluenza 4	0	ERS27176884	SAMEA120476198	BIOFIRE	2025-01-23	2025-01-30	305	0	0	TRUE	1	FALSE	FALSE	FALSE	0	qPCR not performed	0			0	0	0	0	0	0	0	0	0	0	0	0	0	0	0	0	0	0	0	0	0	0	0	0	0	0	0	0	0	0	0	0	0	0	1	0
AD_winter_study_300725	46	RSV	0	ERS27176884	SAMEA120476198	BIOFIRE	2025-01-23	2025-01-30	305	0	0	TRUE	1	FALSE	FALSE	FALSE	0	qPCR not performed	0			0	0	0	0	0	0	0	0	0	0	0	0	0	0	0	0	0	0	0	0	0	0	0	0	0	0	0	0	0	0	0	0	0	0	1	0
AD_winter_study_300725	46	Rhinovirus/enterovirus	0	ERS27176884	SAMEA120476198	BIOFIRE	2025-01-23	2025-01-30	305	0	0	TRUE	1	FALSE	FALSE	FALSE	0	qPCR not performed	0			0	0	0	0	0	0	0	0	0	0	0	0	0	0	0	0	0	0	0	0	0	0	0	0	0	0	0	0	0	0	0	0	0	0	1	0
AD_winter_study_300725	46	SARS-CoV-2	0	ERS27176884	SAMEA120476198	BIOFIRE	2025-01-23	2025-01-30	305	0	0	TRUE	1	FALSE	FALSE	FALSE	0	qPCR not performed	0			0	0	0	0	0	0	0	0	0	0	0	0	0	0	0	0	0	0	0	0	0	0	0	0	0	0	0	0	0	0	0	0	0	0	1	0
AD_winter_study_300725	46	unmapped	0	ERS27176884	SAMEA120476198	BIOFIRE	2025-01-23	2025-01-30	305	0	0	TRUE	1	FALSE	FALSE	TRUE	0	qPCR not performed	0			unmapped	0	0	0	0	0	0	0	0	0	0	0	0	0	0	0	0	0	125529	0	0	0	0	3.31097	100	0	0	0	0	0	0	0	0	0	1	0
AD_winter_study_300725	47	Adenovirus	0	ERS27176885	SAMEA120476199	BIOFIRE	2025-01-29	2025-01-30	306	0	0	TRUE	1	FALSE	FALSE	FALSE	0	qPCR not performed	0			0	0	0	0	0	0	0	0	0	0	0	0	0	0	0	0	0	0	0	0	0	0	0	0	0	0	0	0	0	0	0	0	0	0	1	0
AD_winter_study_300725	47	Bordetella parapertussis	0	ERS27176885	SAMEA120476199	BIOFIRE	2025-01-29	2025-01-30	306	0	0	TRUE	1	FALSE	FALSE	FALSE	0	qPCR not performed	0			0	0	0	0	0	0	0	0	0	0	0	0	0	0	0	0	0	0	0	0	0	0	0	0	0	0	0	0	0	0	0	0	0	0	1	0
AD_winter_study_300725	47	Bordetella pertussis	0	ERS27176885	SAMEA120476199	BIOFIRE	2025-01-29	2025-01-30	306	0	0	TRUE	1	FALSE	FALSE	FALSE	0	qPCR not performed	0			0	0	0	0	0	0	0	0	0	0	0	0	0	0	0	0	0	0	0	0	0	0	0	0	0	0	0	0	0	0	0	0	0	0	1	0
AD_winter_study_300725	47	Chlamydia pneumoniae	0	ERS27176885	SAMEA120476199	BIOFIRE	2025-01-29	2025-01-30	306	0	0	TRUE	1	FALSE	FALSE	FALSE	0	qPCR not performed	0			0	0	0	0	0	0	0	0	0	0	0	0	0	0	0	0	0	0	0	0	0	0	0	0	0	0	0	0	0	0	0	0	0	0	1	0
AD_winter_study_300725	47	Coronavirus 229E	0	ERS27176885	SAMEA120476199	BIOFIRE	2025-01-29	2025-01-30	306	0	0	TRUE	1	FALSE	FALSE	FALSE	0	qPCR not performed	0			0	0	0	0	0	0	0	0	0	0	0	0	0	0	0	0	0	0	0	0	0	0	0	0	0	0	0	0	0	0	0	0	0	0	1	0
AD_winter_study_300725	47	Coronavirus HKU	0	ERS27176885	SAMEA120476199	BIOFIRE	2025-01-29	2025-01-30	306	0	0	TRUE	1	FALSE	FALSE	FALSE	0	qPCR not performed	0			0	0	0	0	0	0	0	0	0	0	0	0	0	0	0	0	0	0	0	0	0	0	0	0	0	0	0	0	0	0	0	0	0	0	1	0
AD_winter_study_300725	47	Coronavirus NL63	0	ERS27176885	SAMEA120476199	BIOFIRE	2025-01-29	2025-01-30	306	0	0	TRUE	1	FALSE	FALSE	FALSE	0	qPCR not performed	0			0	0	0	0	0	0	0	0	0	0	0	0	0	0	0	0	0	0	0	0	0	0	0	0	0	0	0	0	0	0	0	0	0	0	1	0
AD_winter_study_300725	47	Coronavirus OC43	0	ERS27176885	SAMEA120476199	BIOFIRE	2025-01-29	2025-01-30	306	0	0	TRUE	1	FALSE	FALSE	FALSE	0	qPCR not performed	0			0	0	0	0	0	0	0	0	0	0	0	0	0	0	0	0	0	0	0	0	0	0	0	0	0	0	0	0	0	0	0	0	0	0	1	0
AD_winter_study_300725	47	Rhinovirus/enterovirus	1	ERS27176885	SAMEA120476199	BIOFIRE	2025-01-29	2025-01-30	306	0	0	TRUE	1	FALSE	FALSE	FALSE	0	qPCR performed	0	30.1366		0	0	0	0	0	0	0	0	0	0	0	0	0	0	0	0	0	0	0	0	0	0	0	0	0	0	0	0	0	0	0	0	0	0	0	1
AD_winter_study_300725	47	Influenza A	0	ERS27176885	SAMEA120476199	BIOFIRE	2025-01-29	2025-01-30	306	0	0	TRUE	1	FALSE	FALSE	FALSE	0	qPCR not performed	0			0	0	0	0	0	0	0	0	0	0	0	0	0	0	0	0	0	0	0	0	0	0	0	0	0	0	0	0	0	0	0	0	0	0	1	0
AD_winter_study_300725	47	Influenza A/H1	0	ERS27176885	SAMEA120476199	BIOFIRE	2025-01-29	2025-01-30	306	0	0	TRUE	1	FALSE	FALSE	FALSE	0	qPCR not performed	0			0	0	0	0	0	0	0	0	0	0	0	0	0	0	0	0	0	0	0	0	0	0	0	0	0	0	0	0	0	0	0	0	0	0	1	0
AD_winter_study_300725	47	Influenza A/H1-2009	0	ERS27176885	SAMEA120476199	BIOFIRE	2025-01-29	2025-01-30	306	0	0	TRUE	1	FALSE	FALSE	FALSE	0	qPCR not performed	0			0	0	0	0	0	0	0	0	0	0	0	0	0	0	0	0	0	0	0	0	0	0	0	0	0	0	0	0	0	0	0	0	0	0	1	0
AD_winter_study_300725	47	Influenza A/H3	0	ERS27176885	SAMEA120476199	BIOFIRE	2025-01-29	2025-01-30	306	0	0	TRUE	1	FALSE	FALSE	FALSE	0	qPCR not performed	0			0	0	0	0	0	0	0	0	0	0	0	0	0	0	0	0	0	0	0	0	0	0	0	0	0	0	0	0	0	0	0	0	0	0	1	0
AD_winter_study_300725	47	Influenza B	0	ERS27176885	SAMEA120476199	BIOFIRE	2025-01-29	2025-01-30	306	0	0	TRUE	1	FALSE	FALSE	FALSE	0	qPCR not performed	0			0	0	0	0	0	0	0	0	0	0	0	0	0	0	0	0	0	0	0	0	0	0	0	0	0	0	0	0	0	0	0	0	0	0	1	0
AD_winter_study_300725	47	MERS	0	ERS27176885	SAMEA120476199	BIOFIRE	2025-01-29	2025-01-30	306	0	0	TRUE	1	FALSE	FALSE	FALSE	0	qPCR not performed	0			0	0	0	0	0	0	0	0	0	0	0	0	0	0	0	0	0	0	0	0	0	0	0	0	0	0	0	0	0	0	0	0	0	0	1	0
AD_winter_study_300725	47	Metapneumovirus	0	ERS27176885	SAMEA120476199	BIOFIRE	2025-01-29	2025-01-30	306	0	0	TRUE	1	FALSE	FALSE	FALSE	0	qPCR not performed	0			0	0	0	0	0	0	0	0	0	0	0	0	0	0	0	0	0	0	0	0	0	0	0	0	0	0	0	0	0	0	0	0	0	0	1	0
AD_winter_study_300725	47	Mycoplasma pneumoniae	0	ERS27176885	SAMEA120476199	BIOFIRE	2025-01-29	2025-01-30	306	0	0	TRUE	1	FALSE	FALSE	FALSE	0	qPCR not performed	0			0	0	0	0	0	0	0	0	0	0	0	0	0	0	0	0	0	0	0	0	0	0	0	0	0	0	0	0	0	0	0	0	0	0	1	0
AD_winter_study_300725	47	Parainfluenza 1	0	ERS27176885	SAMEA120476199	BIOFIRE	2025-01-29	2025-01-30	306	0	0	TRUE	1	FALSE	FALSE	FALSE	0	qPCR not performed	0			0	0	0	0	0	0	0	0	0	0	0	0	0	0	0	0	0	0	0	0	0	0	0	0	0	0	0	0	0	0	0	0	0	0	1	0
AD_winter_study_300725	47	Parainfluenza 2	0	ERS27176885	SAMEA120476199	BIOFIRE	2025-01-29	2025-01-30	306	0	0	TRUE	1	FALSE	FALSE	FALSE	0	qPCR not performed	0			0	0	0	0	0	0	0	0	0	0	0	0	0	0	0	0	0	0	0	0	0	0	0	0	0	0	0	0	0	0	0	0	0	0	1	0
AD_winter_study_300725	47	Parainfluenza 3	0	ERS27176885	SAMEA120476199	BIOFIRE	2025-01-29	2025-01-30	306	0	0	TRUE	1	FALSE	FALSE	FALSE	0	qPCR not performed	0			0	0	0	0	0	0	0	0	0	0	0	0	0	0	0	0	0	0	0	0	0	0	0	0	0	0	0	0	0	0	0	0	0	0	1	0
AD_winter_study_300725	47	Parainfluenza 4	0	ERS27176885	SAMEA120476199	BIOFIRE	2025-01-29	2025-01-30	306	0	0	TRUE	1	FALSE	FALSE	FALSE	0	qPCR not performed	0			0	0	0	0	0	0	0	0	0	0	0	0	0	0	0	0	0	0	0	0	0	0	0	0	0	0	0	0	0	0	0	0	0	0	1	0
AD_winter_study_300725	47	RSV	0	ERS27176885	SAMEA120476199	BIOFIRE	2025-01-29	2025-01-30	306	0	0	TRUE	1	FALSE	FALSE	FALSE	0	qPCR not performed	0			0	0	0	0	0	0	0	0	0	0	0	0	0	0	0	0	0	0	0	0	0	0	0	0	0	0	0	0	0	0	0	0	0	0	1	0
AD_winter_study_300725	47	SARS-CoV-2	0	ERS27176885	SAMEA120476199	BIOFIRE	2025-01-29	2025-01-30	306	0	0	TRUE	1	FALSE	FALSE	FALSE	0	qPCR not performed	0			0	0	0	0	0	0	0	0	0	0	0	0	0	0	0	0	0	0	0	0	0	0	0	0	0	0	0	0	0	0	0	0	0	0	1	0
AD_winter_study_300725	47	unmapped	0	ERS27176885	SAMEA120476199	BIOFIRE	2025-01-29	2025-01-30	306	0	0	TRUE	1	FALSE	FALSE	TRUE	0	qPCR not performed	0			unmapped	0	0	0	0	0	0	0	0	0	0	0	0	0	0	0	0	0	104696	0	0	0	0	2.76148	100	0	0	0	0	0	0	0	0	0	1	0
AD_winter_study_300725	48	Adenovirus	1	ERS27176886	SAMEA120476200	BIOFIRE	2025-01-28	2025-01-30	307	0	0	TRUE	1	FALSE	FALSE	FALSE	0	qPCR not performed	0			0	0	0	0	0	0	0	0	0	0	0	0	0	0	0	0	0	0	0	0	0	0	0	0	0	0	0	0	0	0	0	0	0	0	0	1
AD_winter_study_300725	48	Bordetella parapertussis	0	ERS27176886	SAMEA120476200	BIOFIRE	2025-01-28	2025-01-30	307	0	0	TRUE	1	FALSE	FALSE	FALSE	0	qPCR not performed	0			0	0	0	0	0	0	0	0	0	0	0	0	0	0	0	0	0	0	0	0	0	0	0	0	0	0	0	0	0	0	0	0	0	0	1	0
AD_winter_study_300725	48	Bordetella pertussis	0	ERS27176886	SAMEA120476200	BIOFIRE	2025-01-28	2025-01-30	307	0	0	TRUE	1	FALSE	FALSE	FALSE	0	qPCR not performed	0			0	0	0	0	0	0	0	0	0	0	0	0	0	0	0	0	0	0	0	0	0	0	0	0	0	0	0	0	0	0	0	0	0	0	1	0
AD_winter_study_300725	48	Chlamydia pneumoniae	0	ERS27176886	SAMEA120476200	BIOFIRE	2025-01-28	2025-01-30	307	0	0	TRUE	1	FALSE	FALSE	FALSE	0	qPCR not performed	0			0	0	0	0	0	0	0	0	0	0	0	0	0	0	0	0	0	0	0	0	0	0	0	0	0	0	0	0	0	0	0	0	0	0	1	0
AD_winter_study_300725	48	Coronavirus 229E	0	ERS27176886	SAMEA120476200	BIOFIRE	2025-01-28	2025-01-30	307	0	0	TRUE	1	FALSE	FALSE	FALSE	0	qPCR not performed	0			0	0	0	0	0	0	0	0	0	0	0	0	0	0	0	0	0	0	0	0	0	0	0	0	0	0	0	0	0	0	0	0	0	0	1	0
AD_winter_study_300725	48	Coronavirus HKU	0	ERS27176886	SAMEA120476200	BIOFIRE	2025-01-28	2025-01-30	307	0	0	TRUE	1	TRUE	TRUE	FALSE	0	qPCR not performed	0			Human_coronavirus_HKU1	29926	1	1	1	0.00544677	0.00544677	0.00544677	163	0.544677	163	0	0	0	0.544677	0	0	0	1	35384	3826691	2.61322e-05	0.00282614	0.0387898	100	357	166	357	166	0	0	0	0	0	1	0
AD_winter_study_300725	48	Coronavirus NL63	0	ERS27176886	SAMEA120476200	BIOFIRE	2025-01-28	2025-01-30	307	0	0	TRUE	1	FALSE	FALSE	FALSE	0	qPCR not performed	0			0	0	0	0	0	0	0	0	0	0	0	0	0	0	0	0	0	0	0	0	0	0	0	0	0	0	0	0	0	0	0	0	0	0	1	0
AD_winter_study_300725	48	Coronavirus OC43	0	ERS27176886	SAMEA120476200	BIOFIRE	2025-01-28	2025-01-30	307	0	0	TRUE	1	FALSE	FALSE	FALSE	0	qPCR not performed	0			0	0	0	0	0	0	0	0	0	0	0	0	0	0	0	0	0	0	0	0	0	0	0	0	0	0	0	0	0	0	0	0	0	0	1	0
AD_winter_study_300725	48	Influenza A	0	ERS27176886	SAMEA120476200	BIOFIRE	2025-01-28	2025-01-30	307	0	0	TRUE	1	FALSE	FALSE	FALSE	0	qPCR not performed	0			0	0	0	0	0	0	0	0	0	0	0	0	0	0	0	0	0	0	0	0	0	0	0	0	0	0	0	0	0	0	0	0	0	0	1	0
AD_winter_study_300725	48	Influenza A/H1	0	ERS27176886	SAMEA120476200	BIOFIRE	2025-01-28	2025-01-30	307	0	0	TRUE	1	FALSE	FALSE	FALSE	0	qPCR not performed	0			0	0	0	0	0	0	0	0	0	0	0	0	0	0	0	0	0	0	0	0	0	0	0	0	0	0	0	0	0	0	0	0	0	0	1	0
AD_winter_study_300725	48	Influenza A/H1-2009	0	ERS27176886	SAMEA120476200	BIOFIRE	2025-01-28	2025-01-30	307	0	0	TRUE	1	FALSE	FALSE	FALSE	0	qPCR not performed	0			0	0	0	0	0	0	0	0	0	0	0	0	0	0	0	0	0	0	0	0	0	0	0	0	0	0	0	0	0	0	0	0	0	0	1	0
AD_winter_study_300725	48	Influenza A/H3	0	ERS27176886	SAMEA120476200	BIOFIRE	2025-01-28	2025-01-30	307	0	0	TRUE	1	FALSE	FALSE	FALSE	0	qPCR not performed	0			0	0	0	0	0	0	0	0	0	0	0	0	0	0	0	0	0	0	0	0	0	0	0	0	0	0	0	0	0	0	0	0	0	0	1	0
AD_winter_study_300725	48	Influenza B	0	ERS27176886	SAMEA120476200	BIOFIRE	2025-01-28	2025-01-30	307	0	0	TRUE	1	FALSE	FALSE	FALSE	0	qPCR not performed	0			0	0	0	0	0	0	0	0	0	0	0	0	0	0	0	0	0	0	0	0	0	0	0	0	0	0	0	0	0	0	0	0	0	0	1	0
AD_winter_study_300725	48	MERS	0	ERS27176886	SAMEA120476200	BIOFIRE	2025-01-28	2025-01-30	307	0	0	TRUE	1	FALSE	FALSE	FALSE	0	qPCR not performed	0			0	0	0	0	0	0	0	0	0	0	0	0	0	0	0	0	0	0	0	0	0	0	0	0	0	0	0	0	0	0	0	0	0	0	1	0
AD_winter_study_300725	48	Metapneumovirus	0	ERS27176886	SAMEA120476200	BIOFIRE	2025-01-28	2025-01-30	307	0	0	TRUE	1	FALSE	FALSE	FALSE	0	qPCR not performed	0			0	0	0	0	0	0	0	0	0	0	0	0	0	0	0	0	0	0	0	0	0	0	0	0	0	0	0	0	0	0	0	0	0	0	1	0
AD_winter_study_300725	48	Mycoplasma pneumoniae	0	ERS27176886	SAMEA120476200	BIOFIRE	2025-01-28	2025-01-30	307	0	0	TRUE	1	FALSE	FALSE	FALSE	0	qPCR not performed	0			0	0	0	0	0	0	0	0	0	0	0	0	0	0	0	0	0	0	0	0	0	0	0	0	0	0	0	0	0	0	0	0	0	0	1	0
AD_winter_study_300725	48	Parainfluenza 3	1	ERS27176886	SAMEA120476200	BIOFIRE	2025-01-28	2025-01-30	307	0	0	TRUE	1	FALSE	FALSE	FALSE	0	qPCR not performed	0			0	0	0	0	0	0	0	0	0	0	0	0	0	0	0	0	0	0	0	0	0	0	0	0	0	0	0	0	0	0	0	0	0	0	0	1
AD_winter_study_300725	48	Parainfluenza 1	0	ERS27176886	SAMEA120476200	BIOFIRE	2025-01-28	2025-01-30	307	0	0	TRUE	1	FALSE	FALSE	FALSE	0	qPCR not performed	0			0	0	0	0	0	0	0	0	0	0	0	0	0	0	0	0	0	0	0	0	0	0	0	0	0	0	0	0	0	0	0	0	0	0	1	0
AD_winter_study_300725	48	Parainfluenza 2	0	ERS27176886	SAMEA120476200	BIOFIRE	2025-01-28	2025-01-30	307	0	0	TRUE	1	FALSE	FALSE	FALSE	0	qPCR not performed	0			0	0	0	0	0	0	0	0	0	0	0	0	0	0	0	0	0	0	0	0	0	0	0	0	0	0	0	0	0	0	0	0	0	0	1	0
AD_winter_study_300725	48	Parainfluenza 4	0	ERS27176886	SAMEA120476200	BIOFIRE	2025-01-28	2025-01-30	307	0	0	TRUE	1	FALSE	FALSE	FALSE	0	qPCR not performed	0			0	0	0	0	0	0	0	0	0	0	0	0	0	0	0	0	0	0	0	0	0	0	0	0	0	0	0	0	0	0	0	0	0	0	1	0
AD_winter_study_300725	48	RSV	0	ERS27176886	SAMEA120476200	BIOFIRE	2025-01-28	2025-01-30	307	0	0	TRUE	1	FALSE	FALSE	FALSE	0	qPCR not performed	0			0	0	0	0	0	0	0	0	0	0	0	0	0	0	0	0	0	0	0	0	0	0	0	0	0	0	0	0	0	0	0	0	0	0	1	0
AD_winter_study_300725	48	Rhinovirus/enterovirus	0	ERS27176886	SAMEA120476200	BIOFIRE	2025-01-28	2025-01-30	307	0	0	TRUE	1	FALSE	FALSE	FALSE	0	qPCR not performed	0			0	0	0	0	0	0	0	0	0	0	0	0	0	0	0	0	0	0	0	0	0	0	0	0	0	0	0	0	0	0	0	0	0	0	1	0
AD_winter_study_300725	48	SARS-CoV-2	0	ERS27176886	SAMEA120476200	BIOFIRE	2025-01-28	2025-01-30	307	0	0	TRUE	1	FALSE	FALSE	FALSE	0	qPCR not performed	0			0	0	0	0	0	0	0	0	0	0	0	0	0	0	0	0	0	0	0	0	0	0	0	0	0	0	0	0	0	0	0	0	0	0	1	0
AD_winter_study_300725	48	unmapped	0	ERS27176886	SAMEA120476200	BIOFIRE	2025-01-28	2025-01-30	307	0	0	TRUE	1	FALSE	FALSE	TRUE	0	qPCR not performed	0			unmapped	0	0	0	0	0	0	0	0	0	0	0	0	0	0	0	0	0	89833	0	0	0	0	2.36945	100	0	0	0	0	0	0	0	0	0	1	0
AD_winter_study_300725	49	Adenovirus	0	ERS27176887	SAMEA120476201	BIOFIRE	2025-01-29	2025-01-30	308 - NC40	0	0	TRUE	1	FALSE	FALSE	FALSE	0	qPCR not performed	0			0	0	0	0	0	0	0	0	0	0	0	0	0	0	0	0	0	0	0	0	0	0	0	0	0	0	0	0	0	0	0	0	0	0	1	0
AD_winter_study_300725	49	Bordetella parapertussis	0	ERS27176887	SAMEA120476201	BIOFIRE	2025-01-29	2025-01-30	308 - NC40	0	0	TRUE	1	FALSE	FALSE	FALSE	0	qPCR not performed	0			0	0	0	0	0	0	0	0	0	0	0	0	0	0	0	0	0	0	0	0	0	0	0	0	0	0	0	0	0	0	0	0	0	0	1	0
AD_winter_study_300725	49	Bordetella pertussis	0	ERS27176887	SAMEA120476201	BIOFIRE	2025-01-29	2025-01-30	308 - NC40	0	0	TRUE	1	FALSE	FALSE	FALSE	0	qPCR not performed	0			0	0	0	0	0	0	0	0	0	0	0	0	0	0	0	0	0	0	0	0	0	0	0	0	0	0	0	0	0	0	0	0	0	0	1	0
AD_winter_study_300725	49	Chlamydia pneumoniae	0	ERS27176887	SAMEA120476201	BIOFIRE	2025-01-29	2025-01-30	308 - NC40	0	0	TRUE	1	FALSE	FALSE	FALSE	0	qPCR not performed	0			0	0	0	0	0	0	0	0	0	0	0	0	0	0	0	0	0	0	0	0	0	0	0	0	0	0	0	0	0	0	0	0	0	0	1	0
AD_winter_study_300725	49	Coronavirus 229E	0	ERS27176887	SAMEA120476201	BIOFIRE	2025-01-29	2025-01-30	308 - NC40	0	0	TRUE	1	FALSE	FALSE	FALSE	0	qPCR not performed	0			0	0	0	0	0	0	0	0	0	0	0	0	0	0	0	0	0	0	0	0	0	0	0	0	0	0	0	0	0	0	0	0	0	0	1	0
AD_winter_study_300725	49	Coronavirus HKU	0	ERS27176887	SAMEA120476201	BIOFIRE	2025-01-29	2025-01-30	308 - NC40	0	0	TRUE	1	FALSE	FALSE	FALSE	0	qPCR not performed	0			0	0	0	0	0	0	0	0	0	0	0	0	0	0	0	0	0	0	0	0	0	0	0	0	0	0	0	0	0	0	0	0	0	0	1	0
AD_winter_study_300725	49	Coronavirus NL63	0	ERS27176887	SAMEA120476201	BIOFIRE	2025-01-29	2025-01-30	308 - NC40	0	0	TRUE	1	TRUE	TRUE	FALSE	0	qPCR not performed	0			Human_Coronavirus_NL63	27553	1	1	1	0.0119043	0.0119043	0.0119043	328	1.19043	328	0	0	0	1.19043	0	0	0	1	35384	3826691	2.61322e-05	0.00282614	0.0389257	100	1021	328	1021	328	1	1	0	0	0	1	0
AD_winter_study_300725	49	Coronavirus OC43	0	ERS27176887	SAMEA120476201	BIOFIRE	2025-01-29	2025-01-30	308 - NC40	0	0	TRUE	1	FALSE	FALSE	FALSE	0	qPCR not performed	0			0	0	0	0	0	0	0	0	0	0	0	0	0	0	0	0	0	0	0	0	0	0	0	0	0	0	0	0	0	0	0	0	0	0	1	0
AD_winter_study_300725	49	Influenza A	0	ERS27176887	SAMEA120476201	BIOFIRE	2025-01-29	2025-01-30	308 - NC40	0	0	TRUE	1	FALSE	FALSE	FALSE	0	qPCR not performed	0			0	0	0	0	0	0	0	0	0	0	0	0	0	0	0	0	0	0	0	0	0	0	0	0	0	0	0	0	0	0	0	0	0	0	1	0
AD_winter_study_300725	49	Influenza A/H1	0	ERS27176887	SAMEA120476201	BIOFIRE	2025-01-29	2025-01-30	308 - NC40	0	0	TRUE	1	FALSE	FALSE	FALSE	0	qPCR not performed	0			0	0	0	0	0	0	0	0	0	0	0	0	0	0	0	0	0	0	0	0	0	0	0	0	0	0	0	0	0	0	0	0	0	0	1	0
AD_winter_study_300725	49	Influenza A/H1-2009	0	ERS27176887	SAMEA120476201	BIOFIRE	2025-01-29	2025-01-30	308 - NC40	0	0	TRUE	1	FALSE	FALSE	FALSE	0	qPCR not performed	0			0	0	0	0	0	0	0	0	0	0	0	0	0	0	0	0	0	0	0	0	0	0	0	0	0	0	0	0	0	0	0	0	0	0	1	0
AD_winter_study_300725	49	Influenza A/H3	0	ERS27176887	SAMEA120476201	BIOFIRE	2025-01-29	2025-01-30	308 - NC40	0	0	TRUE	1	FALSE	FALSE	FALSE	0	qPCR not performed	0			0	0	0	0	0	0	0	0	0	0	0	0	0	0	0	0	0	0	0	0	0	0	0	0	0	0	0	0	0	0	0	0	0	0	1	0
AD_winter_study_300725	49	Influenza B	0	ERS27176887	SAMEA120476201	BIOFIRE	2025-01-29	2025-01-30	308 - NC40	0	0	TRUE	1	FALSE	FALSE	FALSE	0	qPCR not performed	0			0	0	0	0	0	0	0	0	0	0	0	0	0	0	0	0	0	0	0	0	0	0	0	0	0	0	0	0	0	0	0	0	0	0	1	0
AD_winter_study_300725	49	MERS	0	ERS27176887	SAMEA120476201	BIOFIRE	2025-01-29	2025-01-30	308 - NC40	0	0	TRUE	1	FALSE	FALSE	FALSE	0	qPCR not performed	0			0	0	0	0	0	0	0	0	0	0	0	0	0	0	0	0	0	0	0	0	0	0	0	0	0	0	0	0	0	0	0	0	0	0	1	0
AD_winter_study_300725	49	Metapneumovirus	0	ERS27176887	SAMEA120476201	BIOFIRE	2025-01-29	2025-01-30	308 - NC40	0	0	TRUE	1	FALSE	FALSE	FALSE	0	qPCR not performed	0			0	0	0	0	0	0	0	0	0	0	0	0	0	0	0	0	0	0	0	0	0	0	0	0	0	0	0	0	0	0	0	0	0	0	1	0
AD_winter_study_300725	49	Mycoplasma pneumoniae	0	ERS27176887	SAMEA120476201	BIOFIRE	2025-01-29	2025-01-30	308 - NC40	0	0	TRUE	1	FALSE	FALSE	FALSE	0	qPCR not performed	0			0	0	0	0	0	0	0	0	0	0	0	0	0	0	0	0	0	0	0	0	0	0	0	0	0	0	0	0	0	0	0	0	0	0	1	0
AD_winter_study_300725	49	Parainfluenza 1	0	ERS27176887	SAMEA120476201	BIOFIRE	2025-01-29	2025-01-30	308 - NC40	0	0	TRUE	1	FALSE	FALSE	FALSE	0	qPCR not performed	0			0	0	0	0	0	0	0	0	0	0	0	0	0	0	0	0	0	0	0	0	0	0	0	0	0	0	0	0	0	0	0	0	0	0	1	0
AD_winter_study_300725	49	Parainfluenza 2	0	ERS27176887	SAMEA120476201	BIOFIRE	2025-01-29	2025-01-30	308 - NC40	0	0	TRUE	1	FALSE	FALSE	FALSE	0	qPCR not performed	0			0	0	0	0	0	0	0	0	0	0	0	0	0	0	0	0	0	0	0	0	0	0	0	0	0	0	0	0	0	0	0	0	0	0	1	0
AD_winter_study_300725	49	Parainfluenza 3	0	ERS27176887	SAMEA120476201	BIOFIRE	2025-01-29	2025-01-30	308 - NC40	0	0	TRUE	1	FALSE	FALSE	FALSE	0	qPCR not performed	0			0	0	0	0	0	0	0	0	0	0	0	0	0	0	0	0	0	0	0	0	0	0	0	0	0	0	0	0	0	0	0	0	0	0	1	0
AD_winter_study_300725	49	Parainfluenza 4	0	ERS27176887	SAMEA120476201	BIOFIRE	2025-01-29	2025-01-30	308 - NC40	0	0	TRUE	1	FALSE	FALSE	FALSE	0	qPCR not performed	0			0	0	0	0	0	0	0	0	0	0	0	0	0	0	0	0	0	0	0	0	0	0	0	0	0	0	0	0	0	0	0	0	0	0	1	0
AD_winter_study_300725	49	RSV	0	ERS27176887	SAMEA120476201	BIOFIRE	2025-01-29	2025-01-30	308 - NC40	0	0	TRUE	1	FALSE	FALSE	FALSE	0	qPCR not performed	0			0	0	0	0	0	0	0	0	0	0	0	0	0	0	0	0	0	0	0	0	0	0	0	0	0	0	0	0	0	0	0	0	0	0	1	0
AD_winter_study_300725	49	Rhinovirus/enterovirus	0	ERS27176887	SAMEA120476201	BIOFIRE	2025-01-29	2025-01-30	308 - NC40	0	0	TRUE	1	FALSE	FALSE	FALSE	0	qPCR not performed	0			0	0	0	0	0	0	0	0	0	0	0	0	0	0	0	0	0	0	0	0	0	0	0	0	0	0	0	0	0	0	0	0	0	0	1	0
AD_winter_study_300725	49	SARS-CoV-2	0	ERS27176887	SAMEA120476201	BIOFIRE	2025-01-29	2025-01-30	308 - NC40	0	0	TRUE	1	FALSE	FALSE	FALSE	0	qPCR not performed	0			0	0	0	0	0	0	0	0	0	0	0	0	0	0	0	0	0	0	0	0	0	0	0	0	0	0	0	0	0	0	0	0	0	0	1	0
AD_winter_study_300725	49	unmapped	0	ERS27176887	SAMEA120476201	BIOFIRE	2025-01-29	2025-01-30	308 - NC40	0	0	TRUE	1	FALSE	FALSE	TRUE	0	qPCR not performed	0			unmapped	0	0	0	0	0	0	0	0	0	0	0	0	0	0	0	0	0	109626	0	0	0	0	2.89151	100	0	0	0	0	0	0	0	0	0	1	0
AD_winter_study_300725	50	Adenovirus	0	ERS27176888	SAMEA120476202	BIOFIRE	2025-01-28	2025-01-30	309	0	0	TRUE	1	FALSE	FALSE	FALSE	0	qPCR not performed	0			0	0	0	0	0	0	0	0	0	0	0	0	0	0	0	0	0	0	0	0	0	0	0	0	0	0	0	0	0	0	0	0	0	0	1	0
AD_winter_study_300725	50	Bordetella parapertussis	0	ERS27176888	SAMEA120476202	BIOFIRE	2025-01-28	2025-01-30	309	0	0	TRUE	1	FALSE	FALSE	FALSE	0	qPCR not performed	0			0	0	0	0	0	0	0	0	0	0	0	0	0	0	0	0	0	0	0	0	0	0	0	0	0	0	0	0	0	0	0	0	0	0	1	0
AD_winter_study_300725	50	Bordetella pertussis	0	ERS27176888	SAMEA120476202	BIOFIRE	2025-01-28	2025-01-30	309	0	0	TRUE	1	FALSE	FALSE	FALSE	0	qPCR not performed	0			0	0	0	0	0	0	0	0	0	0	0	0	0	0	0	0	0	0	0	0	0	0	0	0	0	0	0	0	0	0	0	0	0	0	1	0
AD_winter_study_300725	50	Chlamydia pneumoniae	0	ERS27176888	SAMEA120476202	BIOFIRE	2025-01-28	2025-01-30	309	0	0	TRUE	1	FALSE	FALSE	FALSE	0	qPCR not performed	0			0	0	0	0	0	0	0	0	0	0	0	0	0	0	0	0	0	0	0	0	0	0	0	0	0	0	0	0	0	0	0	0	0	0	1	0
AD_winter_study_300725	50	Coronavirus 229E	0	ERS27176888	SAMEA120476202	BIOFIRE	2025-01-28	2025-01-30	309	0	0	TRUE	1	FALSE	FALSE	FALSE	0	qPCR not performed	0			0	0	0	0	0	0	0	0	0	0	0	0	0	0	0	0	0	0	0	0	0	0	0	0	0	0	0	0	0	0	0	0	0	0	1	0
AD_winter_study_300725	50	Coronavirus HKU	0	ERS27176888	SAMEA120476202	BIOFIRE	2025-01-28	2025-01-30	309	0	0	TRUE	1	FALSE	FALSE	FALSE	0	qPCR not performed	0			0	0	0	0	0	0	0	0	0	0	0	0	0	0	0	0	0	0	0	0	0	0	0	0	0	0	0	0	0	0	0	0	0	0	1	0
AD_winter_study_300725	50	Coronavirus NL63	0	ERS27176888	SAMEA120476202	BIOFIRE	2025-01-28	2025-01-30	309	0	0	TRUE	1	FALSE	FALSE	FALSE	0	qPCR not performed	0			0	0	0	0	0	0	0	0	0	0	0	0	0	0	0	0	0	0	0	0	0	0	0	0	0	0	0	0	0	0	0	0	0	0	1	0
AD_winter_study_300725	50	Coronavirus OC43	0	ERS27176888	SAMEA120476202	BIOFIRE	2025-01-28	2025-01-30	309	0	0	TRUE	1	FALSE	FALSE	FALSE	0	qPCR not performed	0			0	0	0	0	0	0	0	0	0	0	0	0	0	0	0	0	0	0	0	0	0	0	0	0	0	0	0	0	0	0	0	0	0	0	1	0
AD_winter_study_300725	50	Influenza A	0	ERS27176888	SAMEA120476202	BIOFIRE	2025-01-28	2025-01-30	309	0	0	TRUE	1	FALSE	FALSE	FALSE	0	qPCR not performed	0			0	0	0	0	0	0	0	0	0	0	0	0	0	0	0	0	0	0	0	0	0	0	0	0	0	0	0	0	0	0	0	0	0	0	1	0
AD_winter_study_300725	50	Influenza A/H1	0	ERS27176888	SAMEA120476202	BIOFIRE	2025-01-28	2025-01-30	309	0	0	TRUE	1	FALSE	FALSE	FALSE	0	qPCR not performed	0			0	0	0	0	0	0	0	0	0	0	0	0	0	0	0	0	0	0	0	0	0	0	0	0	0	0	0	0	0	0	0	0	0	0	1	0
AD_winter_study_300725	50	Influenza A/H1-2009	0	ERS27176888	SAMEA120476202	BIOFIRE	2025-01-28	2025-01-30	309	0	0	TRUE	1	FALSE	FALSE	FALSE	0	qPCR not performed	0			0	0	0	0	0	0	0	0	0	0	0	0	0	0	0	0	0	0	0	0	0	0	0	0	0	0	0	0	0	0	0	0	0	0	1	0
AD_winter_study_300725	50	Influenza A/H3	0	ERS27176888	SAMEA120476202	BIOFIRE	2025-01-28	2025-01-30	309	0	0	TRUE	1	FALSE	FALSE	FALSE	0	qPCR not performed	0			0	0	0	0	0	0	0	0	0	0	0	0	0	0	0	0	0	0	0	0	0	0	0	0	0	0	0	0	0	0	0	0	0	0	1	0
AD_winter_study_300725	50	Influenza B	0	ERS27176888	SAMEA120476202	BIOFIRE	2025-01-28	2025-01-30	309	0	0	TRUE	1	FALSE	FALSE	FALSE	0	qPCR not performed	0			0	0	0	0	0	0	0	0	0	0	0	0	0	0	0	0	0	0	0	0	0	0	0	0	0	0	0	0	0	0	0	0	0	0	1	0
AD_winter_study_300725	50	MERS	0	ERS27176888	SAMEA120476202	BIOFIRE	2025-01-28	2025-01-30	309	0	0	TRUE	1	FALSE	FALSE	FALSE	0	qPCR not performed	0			0	0	0	0	0	0	0	0	0	0	0	0	0	0	0	0	0	0	0	0	0	0	0	0	0	0	0	0	0	0	0	0	0	0	1	0
AD_winter_study_300725	50	Metapneumovirus	1	ERS27176888	SAMEA120476202	BIOFIRE	2025-01-28	2025-01-30	309	0	0	TRUE	1	TRUE	TRUE	TRUE	1	qPCR performed	0	25.76		Human_metapneumovirus_isolate_00-1	13350	12.8169	4.26514	6.78033	12.0978	4.02584	6.39993	161506	1209.78	12601	10948	8295	5207	94.3895	82.0075	62.1348	39.0037	810	35384	3826691	0.0211671	2.28917	83.1622	100	324.5	175.5	357.354	197.431	312	112	40	1	0	0	0
AD_winter_study_300725	50	Mycoplasma pneumoniae	0	ERS27176888	SAMEA120476202	BIOFIRE	2025-01-28	2025-01-30	309	0	0	TRUE	1	FALSE	FALSE	FALSE	0	qPCR not performed	0			0	0	0	0	0	0	0	0	0	0	0	0	0	0	0	0	0	0	0	0	0	0	0	0	0	0	0	0	0	0	0	0	0	0	1	0
AD_winter_study_300725	50	Parainfluenza 1	0	ERS27176888	SAMEA120476202	BIOFIRE	2025-01-28	2025-01-30	309	0	0	TRUE	1	FALSE	FALSE	FALSE	0	qPCR not performed	0			0	0	0	0	0	0	0	0	0	0	0	0	0	0	0	0	0	0	0	0	0	0	0	0	0	0	0	0	0	0	0	0	0	0	1	0
AD_winter_study_300725	50	Parainfluenza 2	0	ERS27176888	SAMEA120476202	BIOFIRE	2025-01-28	2025-01-30	309	0	0	TRUE	1	FALSE	FALSE	FALSE	0	qPCR not performed	0			0	0	0	0	0	0	0	0	0	0	0	0	0	0	0	0	0	0	0	0	0	0	0	0	0	0	0	0	0	0	0	0	0	0	1	0
AD_winter_study_300725	50	Parainfluenza 3	0	ERS27176888	SAMEA120476202	BIOFIRE	2025-01-28	2025-01-30	309	0	0	TRUE	1	FALSE	FALSE	FALSE	0	qPCR not performed	0			0	0	0	0	0	0	0	0	0	0	0	0	0	0	0	0	0	0	0	0	0	0	0	0	0	0	0	0	0	0	0	0	0	0	1	0
AD_winter_study_300725	50	Parainfluenza 4	0	ERS27176888	SAMEA120476202	BIOFIRE	2025-01-28	2025-01-30	309	0	0	TRUE	1	FALSE	FALSE	FALSE	0	qPCR not performed	0			0	0	0	0	0	0	0	0	0	0	0	0	0	0	0	0	0	0	0	0	0	0	0	0	0	0	0	0	0	0	0	0	0	0	1	0
AD_winter_study_300725	50	RSV	0	ERS27176888	SAMEA120476202	BIOFIRE	2025-01-28	2025-01-30	309	0	0	TRUE	1	TRUE	TRUE	FALSE	0	qPCR not performed	0			RSVB_Human_Respiratory_syncytial_virus_9320	15225	1	1	1	0.00821018	0.00821018	0.00821018	125	0.821018	125	0	0	0	0.821018	0	0	0	1	35384	3826691	2.61322e-05	0.00282614	100	100	241	125	241	125	0	0	0	0	0	1	0
AD_winter_study_300725	50	Rhinovirus/enterovirus	0	ERS27176888	SAMEA120476202	BIOFIRE	2025-01-28	2025-01-30	309	0	0	TRUE	1	FALSE	FALSE	FALSE	0	qPCR not performed	0			0	0	0	0	0	0	0	0	0	0	0	0	0	0	0	0	0	0	0	0	0	0	0	0	0	0	0	0	0	0	0	0	0	0	1	0
AD_winter_study_300725	50	SARS-CoV-2	0	ERS27176888	SAMEA120476202	BIOFIRE	2025-01-28	2025-01-30	309	0	0	TRUE	1	FALSE	FALSE	FALSE	0	qPCR not performed	0			0	0	0	0	0	0	0	0	0	0	0	0	0	0	0	0	0	0	0	0	0	0	0	0	0	0	0	0	0	0	0	0	0	0	1	0
AD_winter_study_300725	50	unmapped	0	ERS27176888	SAMEA120476202	BIOFIRE	2025-01-28	2025-01-30	309	0	0	TRUE	1	FALSE	FALSE	TRUE	0	qPCR not performed	0			unmapped	0	0	0	0	0	0	0	0	0	0	0	0	0	0	0	0	0	116943	0	0	0	0	3.0845	100	0	0	0	0	0	0	0	0	0	1	0
AD_winter_study_300725	51	Adenovirus	0	ERS27176889	SAMEA120476203	BIOFIRE	2025-01-28	2025-01-30	310	0	0	TRUE	1	FALSE	FALSE	FALSE	0	qPCR not performed	0			0	0	0	0	0	0	0	0	0	0	0	0	0	0	0	0	0	0	0	0	0	0	0	0	0	0	0	0	0	0	0	0	0	0	1	0
AD_winter_study_300725	51	Bordetella parapertussis	0	ERS27176889	SAMEA120476203	BIOFIRE	2025-01-28	2025-01-30	310	0	0	TRUE	1	FALSE	FALSE	FALSE	0	qPCR not performed	0			0	0	0	0	0	0	0	0	0	0	0	0	0	0	0	0	0	0	0	0	0	0	0	0	0	0	0	0	0	0	0	0	0	0	1	0
AD_winter_study_300725	51	Bordetella pertussis	0	ERS27176889	SAMEA120476203	BIOFIRE	2025-01-28	2025-01-30	310	0	0	TRUE	1	FALSE	FALSE	FALSE	0	qPCR not performed	0			0	0	0	0	0	0	0	0	0	0	0	0	0	0	0	0	0	0	0	0	0	0	0	0	0	0	0	0	0	0	0	0	0	0	1	0
AD_winter_study_300725	51	Chlamydia pneumoniae	0	ERS27176889	SAMEA120476203	BIOFIRE	2025-01-28	2025-01-30	310	0	0	TRUE	1	FALSE	FALSE	FALSE	0	qPCR not performed	0			0	0	0	0	0	0	0	0	0	0	0	0	0	0	0	0	0	0	0	0	0	0	0	0	0	0	0	0	0	0	0	0	0	0	1	0
AD_winter_study_300725	51	Coronavirus 229E	0	ERS27176889	SAMEA120476203	BIOFIRE	2025-01-28	2025-01-30	310	0	0	TRUE	1	FALSE	FALSE	FALSE	0	qPCR not performed	0			0	0	0	0	0	0	0	0	0	0	0	0	0	0	0	0	0	0	0	0	0	0	0	0	0	0	0	0	0	0	0	0	0	0	1	0
AD_winter_study_300725	51	Coronavirus HKU	0	ERS27176889	SAMEA120476203	BIOFIRE	2025-01-28	2025-01-30	310	0	0	TRUE	1	FALSE	FALSE	FALSE	0	qPCR not performed	0			0	0	0	0	0	0	0	0	0	0	0	0	0	0	0	0	0	0	0	0	0	0	0	0	0	0	0	0	0	0	0	0	0	0	1	0
AD_winter_study_300725	51	Coronavirus NL63	0	ERS27176889	SAMEA120476203	BIOFIRE	2025-01-28	2025-01-30	310	0	0	TRUE	1	FALSE	FALSE	FALSE	0	qPCR not performed	0			0	0	0	0	0	0	0	0	0	0	0	0	0	0	0	0	0	0	0	0	0	0	0	0	0	0	0	0	0	0	0	0	0	0	1	0
AD_winter_study_300725	51	Coronavirus OC43	0	ERS27176889	SAMEA120476203	BIOFIRE	2025-01-28	2025-01-30	310	0	0	TRUE	1	FALSE	FALSE	FALSE	0	qPCR not performed	0			0	0	0	0	0	0	0	0	0	0	0	0	0	0	0	0	0	0	0	0	0	0	0	0	0	0	0	0	0	0	0	0	0	0	1	0
AD_winter_study_300725	51	Influenza A	0	ERS27176889	SAMEA120476203	BIOFIRE	2025-01-28	2025-01-30	310	0	0	TRUE	1	FALSE	FALSE	FALSE	0	qPCR not performed	0			0	0	0	0	0	0	0	0	0	0	0	0	0	0	0	0	0	0	0	0	0	0	0	0	0	0	0	0	0	0	0	0	0	0	1	0
AD_winter_study_300725	51	Influenza A/H1	0	ERS27176889	SAMEA120476203	BIOFIRE	2025-01-28	2025-01-30	310	0	0	TRUE	1	FALSE	FALSE	FALSE	0	qPCR not performed	0			0	0	0	0	0	0	0	0	0	0	0	0	0	0	0	0	0	0	0	0	0	0	0	0	0	0	0	0	0	0	0	0	0	0	1	0
AD_winter_study_300725	51	Influenza A/H1-2009	0	ERS27176889	SAMEA120476203	BIOFIRE	2025-01-28	2025-01-30	310	0	0	TRUE	1	FALSE	FALSE	FALSE	0	qPCR not performed	0			0	0	0	0	0	0	0	0	0	0	0	0	0	0	0	0	0	0	0	0	0	0	0	0	0	0	0	0	0	0	0	0	0	0	1	0
AD_winter_study_300725	51	Influenza A/H3	0	ERS27176889	SAMEA120476203	BIOFIRE	2025-01-28	2025-01-30	310	0	0	TRUE	1	FALSE	FALSE	FALSE	0	qPCR not performed	0			0	0	0	0	0	0	0	0	0	0	0	0	0	0	0	0	0	0	0	0	0	0	0	0	0	0	0	0	0	0	0	0	0	0	1	0
AD_winter_study_300725	51	Influenza B	0	ERS27176889	SAMEA120476203	BIOFIRE	2025-01-28	2025-01-30	310	0	0	TRUE	1	FALSE	FALSE	FALSE	0	qPCR not performed	0			0	0	0	0	0	0	0	0	0	0	0	0	0	0	0	0	0	0	0	0	0	0	0	0	0	0	0	0	0	0	0	0	0	0	1	0
AD_winter_study_300725	51	MERS	0	ERS27176889	SAMEA120476203	BIOFIRE	2025-01-28	2025-01-30	310	0	0	TRUE	1	FALSE	FALSE	FALSE	0	qPCR not performed	0			0	0	0	0	0	0	0	0	0	0	0	0	0	0	0	0	0	0	0	0	0	0	0	0	0	0	0	0	0	0	0	0	0	0	1	0
AD_winter_study_300725	51	Mycoplasma pneumoniae	1	ERS27176889	SAMEA120476203	BIOFIRE	2025-01-28	2025-01-30	310	0	0	TRUE	1	FALSE	FALSE	FALSE	0	qPCR not performed	0			0	0	0	0	0	0	0	0	0	0	0	0	0	0	0	0	0	0	0	0	0	0	0	0	0	0	0	0	0	0	0	0	0	0	0	1
AD_winter_study_300725	51	Metapneumovirus	0	ERS27176889	SAMEA120476203	BIOFIRE	2025-01-28	2025-01-30	310	0	0	TRUE	1	FALSE	FALSE	FALSE	0	qPCR not performed	0			0	0	0	0	0	0	0	0	0	0	0	0	0	0	0	0	0	0	0	0	0	0	0	0	0	0	0	0	0	0	0	0	0	0	1	0
AD_winter_study_300725	51	Parainfluenza 1	0	ERS27176889	SAMEA120476203	BIOFIRE	2025-01-28	2025-01-30	310	0	0	TRUE	1	FALSE	FALSE	FALSE	0	qPCR not performed	0			0	0	0	0	0	0	0	0	0	0	0	0	0	0	0	0	0	0	0	0	0	0	0	0	0	0	0	0	0	0	0	0	0	0	1	0
AD_winter_study_300725	51	Parainfluenza 2	0	ERS27176889	SAMEA120476203	BIOFIRE	2025-01-28	2025-01-30	310	0	0	TRUE	1	FALSE	FALSE	FALSE	0	qPCR not performed	0			0	0	0	0	0	0	0	0	0	0	0	0	0	0	0	0	0	0	0	0	0	0	0	0	0	0	0	0	0	0	0	0	0	0	1	0
AD_winter_study_300725	51	Parainfluenza 3	0	ERS27176889	SAMEA120476203	BIOFIRE	2025-01-28	2025-01-30	310	0	0	TRUE	1	FALSE	FALSE	FALSE	0	qPCR not performed	0			0	0	0	0	0	0	0	0	0	0	0	0	0	0	0	0	0	0	0	0	0	0	0	0	0	0	0	0	0	0	0	0	0	0	1	0
AD_winter_study_300725	51	Parainfluenza 4	0	ERS27176889	SAMEA120476203	BIOFIRE	2025-01-28	2025-01-30	310	0	0	TRUE	1	FALSE	FALSE	FALSE	0	qPCR not performed	0			0	0	0	0	0	0	0	0	0	0	0	0	0	0	0	0	0	0	0	0	0	0	0	0	0	0	0	0	0	0	0	0	0	0	1	0
AD_winter_study_300725	51	RSV	0	ERS27176889	SAMEA120476203	BIOFIRE	2025-01-28	2025-01-30	310	0	0	TRUE	1	FALSE	FALSE	FALSE	0	qPCR not performed	0			0	0	0	0	0	0	0	0	0	0	0	0	0	0	0	0	0	0	0	0	0	0	0	0	0	0	0	0	0	0	0	0	0	0	1	0
AD_winter_study_300725	51	Rhinovirus/enterovirus	0	ERS27176889	SAMEA120476203	BIOFIRE	2025-01-28	2025-01-30	310	0	0	TRUE	1	FALSE	FALSE	FALSE	0	qPCR not performed	0			0	0	0	0	0	0	0	0	0	0	0	0	0	0	0	0	0	0	0	0	0	0	0	0	0	0	0	0	0	0	0	0	0	0	1	0
AD_winter_study_300725	51	SARS-CoV-2	0	ERS27176889	SAMEA120476203	BIOFIRE	2025-01-28	2025-01-30	310	0	0	TRUE	1	FALSE	FALSE	FALSE	0	qPCR not performed	0			0	0	0	0	0	0	0	0	0	0	0	0	0	0	0	0	0	0	0	0	0	0	0	0	0	0	0	0	0	0	0	0	0	0	1	0
AD_winter_study_300725	51	unmapped	0	ERS27176889	SAMEA120476203	BIOFIRE	2025-01-28	2025-01-30	310	0	0	TRUE	1	FALSE	FALSE	TRUE	0	qPCR not performed	0			unmapped	0	0	0	0	0	0	0	0	0	0	0	0	0	0	0	0	0	127921	0	0	0	0	3.37406	100	0	0	0	0	0	0	0	0	0	1	0
AD_winter_study_300725	52	Adenovirus	0	ERS27176890	SAMEA120476204	BIOFIRE	2025-01-27	2025-01-30	311	0	0	TRUE	1	FALSE	FALSE	FALSE	0	qPCR not performed	0			0	0	0	0	0	0	0	0	0	0	0	0	0	0	0	0	0	0	0	0	0	0	0	0	0	0	0	0	0	0	0	0	0	0	1	0
AD_winter_study_300725	52	Bordetella parapertussis	0	ERS27176890	SAMEA120476204	BIOFIRE	2025-01-27	2025-01-30	311	0	0	TRUE	1	FALSE	FALSE	FALSE	0	qPCR not performed	0			0	0	0	0	0	0	0	0	0	0	0	0	0	0	0	0	0	0	0	0	0	0	0	0	0	0	0	0	0	0	0	0	0	0	1	0
AD_winter_study_300725	52	Bordetella pertussis	0	ERS27176890	SAMEA120476204	BIOFIRE	2025-01-27	2025-01-30	311	0	0	TRUE	1	FALSE	FALSE	FALSE	0	qPCR not performed	0			0	0	0	0	0	0	0	0	0	0	0	0	0	0	0	0	0	0	0	0	0	0	0	0	0	0	0	0	0	0	0	0	0	0	1	0
AD_winter_study_300725	52	Coronavirus OC43	1	ERS27176890	SAMEA120476204	BIOFIRE	2025-01-27	2025-01-30	311	0	0	TRUE	1	TRUE	TRUE	TRUE	1	qPCR performed	0	33.89		Human_coronavirus_OC43_strain_ATCC_VR-759	30741	1.12877	1.12877	1.12877	0.0499008	0.0499008	0.0499008	1534	4.99008	1359	0	0	0	4.42081	0	0	0	10	35384	3826691	0.000261322	0.0282614	6.06061	100	306	137	320.2	153.8	2	0	0	1	0	0	0
AD_winter_study_300725	52	Chlamydia pneumoniae	0	ERS27176890	SAMEA120476204	BIOFIRE	2025-01-27	2025-01-30	311	0	0	TRUE	1	FALSE	FALSE	FALSE	0	qPCR not performed	0			0	0	0	0	0	0	0	0	0	0	0	0	0	0	0	0	0	0	0	0	0	0	0	0	0	0	0	0	0	0	0	0	0	0	1	0
AD_winter_study_300725	52	Coronavirus 229E	0	ERS27176890	SAMEA120476204	BIOFIRE	2025-01-27	2025-01-30	311	0	0	TRUE	1	FALSE	FALSE	FALSE	0	qPCR not performed	0			0	0	0	0	0	0	0	0	0	0	0	0	0	0	0	0	0	0	0	0	0	0	0	0	0	0	0	0	0	0	0	0	0	0	1	0
AD_winter_study_300725	52	Coronavirus HKU	0	ERS27176890	SAMEA120476204	BIOFIRE	2025-01-27	2025-01-30	311	0	0	TRUE	1	FALSE	FALSE	FALSE	0	qPCR not performed	0			0	0	0	0	0	0	0	0	0	0	0	0	0	0	0	0	0	0	0	0	0	0	0	0	0	0	0	0	0	0	0	0	0	0	1	0
AD_winter_study_300725	52	Coronavirus NL63	0	ERS27176890	SAMEA120476204	BIOFIRE	2025-01-27	2025-01-30	311	0	0	TRUE	1	FALSE	FALSE	FALSE	0	qPCR not performed	0			0	0	0	0	0	0	0	0	0	0	0	0	0	0	0	0	0	0	0	0	0	0	0	0	0	0	0	0	0	0	0	0	0	0	1	0
AD_winter_study_300725	52	Influenza A	0	ERS27176890	SAMEA120476204	BIOFIRE	2025-01-27	2025-01-30	311	0	0	TRUE	1	FALSE	FALSE	FALSE	0	qPCR not performed	0			0	0	0	0	0	0	0	0	0	0	0	0	0	0	0	0	0	0	0	0	0	0	0	0	0	0	0	0	0	0	0	0	0	0	1	0
AD_winter_study_300725	52	Influenza A/H1	0	ERS27176890	SAMEA120476204	BIOFIRE	2025-01-27	2025-01-30	311	0	0	TRUE	1	FALSE	FALSE	FALSE	0	qPCR not performed	0			0	0	0	0	0	0	0	0	0	0	0	0	0	0	0	0	0	0	0	0	0	0	0	0	0	0	0	0	0	0	0	0	0	0	1	0
AD_winter_study_300725	52	Influenza A/H1-2009	0	ERS27176890	SAMEA120476204	BIOFIRE	2025-01-27	2025-01-30	311	0	0	TRUE	1	FALSE	FALSE	FALSE	0	qPCR not performed	0			0	0	0	0	0	0	0	0	0	0	0	0	0	0	0	0	0	0	0	0	0	0	0	0	0	0	0	0	0	0	0	0	0	0	1	0
AD_winter_study_300725	52	Influenza A/H3	0	ERS27176890	SAMEA120476204	BIOFIRE	2025-01-27	2025-01-30	311	0	0	TRUE	1	FALSE	FALSE	FALSE	0	qPCR not performed	0			0	0	0	0	0	0	0	0	0	0	0	0	0	0	0	0	0	0	0	0	0	0	0	0	0	0	0	0	0	0	0	0	0	0	1	0
AD_winter_study_300725	52	Influenza B	0	ERS27176890	SAMEA120476204	BIOFIRE	2025-01-27	2025-01-30	311	0	0	TRUE	1	FALSE	FALSE	FALSE	0	qPCR not performed	0			0	0	0	0	0	0	0	0	0	0	0	0	0	0	0	0	0	0	0	0	0	0	0	0	0	0	0	0	0	0	0	0	0	0	1	0
AD_winter_study_300725	52	MERS	0	ERS27176890	SAMEA120476204	BIOFIRE	2025-01-27	2025-01-30	311	0	0	TRUE	1	FALSE	FALSE	FALSE	0	qPCR not performed	0			0	0	0	0	0	0	0	0	0	0	0	0	0	0	0	0	0	0	0	0	0	0	0	0	0	0	0	0	0	0	0	0	0	0	1	0
AD_winter_study_300725	52	Metapneumovirus	0	ERS27176890	SAMEA120476204	BIOFIRE	2025-01-27	2025-01-30	311	0	0	TRUE	1	FALSE	FALSE	FALSE	0	qPCR not performed	0			0	0	0	0	0	0	0	0	0	0	0	0	0	0	0	0	0	0	0	0	0	0	0	0	0	0	0	0	0	0	0	0	0	0	1	0
AD_winter_study_300725	52	Mycoplasma pneumoniae	0	ERS27176890	SAMEA120476204	BIOFIRE	2025-01-27	2025-01-30	311	0	0	TRUE	1	FALSE	FALSE	FALSE	0	qPCR not performed	0			0	0	0	0	0	0	0	0	0	0	0	0	0	0	0	0	0	0	0	0	0	0	0	0	0	0	0	0	0	0	0	0	0	0	1	0
AD_winter_study_300725	52	Parainfluenza 1	0	ERS27176890	SAMEA120476204	BIOFIRE	2025-01-27	2025-01-30	311	0	0	TRUE	1	FALSE	FALSE	FALSE	0	qPCR not performed	0			0	0	0	0	0	0	0	0	0	0	0	0	0	0	0	0	0	0	0	0	0	0	0	0	0	0	0	0	0	0	0	0	0	0	1	0
AD_winter_study_300725	52	Parainfluenza 2	0	ERS27176890	SAMEA120476204	BIOFIRE	2025-01-27	2025-01-30	311	0	0	TRUE	1	FALSE	FALSE	FALSE	0	qPCR not performed	0			0	0	0	0	0	0	0	0	0	0	0	0	0	0	0	0	0	0	0	0	0	0	0	0	0	0	0	0	0	0	0	0	0	0	1	0
AD_winter_study_300725	52	Parainfluenza 3	0	ERS27176890	SAMEA120476204	BIOFIRE	2025-01-27	2025-01-30	311	0	0	TRUE	1	FALSE	FALSE	FALSE	0	qPCR not performed	0			0	0	0	0	0	0	0	0	0	0	0	0	0	0	0	0	0	0	0	0	0	0	0	0	0	0	0	0	0	0	0	0	0	0	1	0
AD_winter_study_300725	52	Parainfluenza 4	0	ERS27176890	SAMEA120476204	BIOFIRE	2025-01-27	2025-01-30	311	0	0	TRUE	1	FALSE	FALSE	FALSE	0	qPCR not performed	0			0	0	0	0	0	0	0	0	0	0	0	0	0	0	0	0	0	0	0	0	0	0	0	0	0	0	0	0	0	0	0	0	0	0	1	0
AD_winter_study_300725	52	RSV	0	ERS27176890	SAMEA120476204	BIOFIRE	2025-01-27	2025-01-30	311	0	0	TRUE	1	FALSE	FALSE	FALSE	0	qPCR not performed	0			0	0	0	0	0	0	0	0	0	0	0	0	0	0	0	0	0	0	0	0	0	0	0	0	0	0	0	0	0	0	0	0	0	0	1	0
AD_winter_study_300725	52	Rhinovirus/enterovirus	0	ERS27176890	SAMEA120476204	BIOFIRE	2025-01-27	2025-01-30	311	0	0	TRUE	1	FALSE	FALSE	FALSE	0	qPCR not performed	0			0	0	0	0	0	0	0	0	0	0	0	0	0	0	0	0	0	0	0	0	0	0	0	0	0	0	0	0	0	0	0	0	0	0	1	0
AD_winter_study_300725	52	SARS-CoV-2	0	ERS27176890	SAMEA120476204	BIOFIRE	2025-01-27	2025-01-30	311	0	0	TRUE	1	FALSE	FALSE	FALSE	0	qPCR not performed	0			0	0	0	0	0	0	0	0	0	0	0	0	0	0	0	0	0	0	0	0	0	0	0	0	0	0	0	0	0	0	0	0	0	0	1	0
AD_winter_study_300725	52	unmapped	0	ERS27176890	SAMEA120476204	BIOFIRE	2025-01-27	2025-01-30	311	0	0	TRUE	1	FALSE	FALSE	TRUE	0	qPCR not performed	0			unmapped	0	0	0	0	0	0	0	0	0	0	0	0	0	0	0	0	0	111979	0	0	0	0	2.95357	100	0	0	0	0	0	0	0	0	0	1	0
AD_winter_study_300725	53	Adenovirus	0	ERS27176891	SAMEA120476205	BIOFIRE	2025-01-26	2025-01-30	312	0	0	TRUE	1	FALSE	FALSE	FALSE	0	qPCR not performed	0			0	0	0	0	0	0	0	0	0	0	0	0	0	0	0	0	0	0	0	0	0	0	0	0	0	0	0	0	0	0	0	0	0	0	1	0
AD_winter_study_300725	53	Bordetella parapertussis	0	ERS27176891	SAMEA120476205	BIOFIRE	2025-01-26	2025-01-30	312	0	0	TRUE	1	FALSE	FALSE	FALSE	0	qPCR not performed	0			0	0	0	0	0	0	0	0	0	0	0	0	0	0	0	0	0	0	0	0	0	0	0	0	0	0	0	0	0	0	0	0	0	0	1	0
AD_winter_study_300725	53	Bordetella pertussis	0	ERS27176891	SAMEA120476205	BIOFIRE	2025-01-26	2025-01-30	312	0	0	TRUE	1	FALSE	FALSE	FALSE	0	qPCR not performed	0			0	0	0	0	0	0	0	0	0	0	0	0	0	0	0	0	0	0	0	0	0	0	0	0	0	0	0	0	0	0	0	0	0	0	1	0
AD_winter_study_300725	53	Chlamydia pneumoniae	0	ERS27176891	SAMEA120476205	BIOFIRE	2025-01-26	2025-01-30	312	0	0	TRUE	1	FALSE	FALSE	FALSE	0	qPCR not performed	0			0	0	0	0	0	0	0	0	0	0	0	0	0	0	0	0	0	0	0	0	0	0	0	0	0	0	0	0	0	0	0	0	0	0	1	0
AD_winter_study_300725	53	Coronavirus 229E	0	ERS27176891	SAMEA120476205	BIOFIRE	2025-01-26	2025-01-30	312	0	0	TRUE	1	FALSE	FALSE	FALSE	0	qPCR not performed	0			0	0	0	0	0	0	0	0	0	0	0	0	0	0	0	0	0	0	0	0	0	0	0	0	0	0	0	0	0	0	0	0	0	0	1	0
AD_winter_study_300725	53	Coronavirus HKU	0	ERS27176891	SAMEA120476205	BIOFIRE	2025-01-26	2025-01-30	312	0	0	TRUE	1	FALSE	FALSE	FALSE	0	qPCR not performed	0			0	0	0	0	0	0	0	0	0	0	0	0	0	0	0	0	0	0	0	0	0	0	0	0	0	0	0	0	0	0	0	0	0	0	1	0
AD_winter_study_300725	53	Coronavirus NL63	0	ERS27176891	SAMEA120476205	BIOFIRE	2025-01-26	2025-01-30	312	0	0	TRUE	1	FALSE	FALSE	FALSE	0	qPCR not performed	0			0	0	0	0	0	0	0	0	0	0	0	0	0	0	0	0	0	0	0	0	0	0	0	0	0	0	0	0	0	0	0	0	0	0	1	0
AD_winter_study_300725	53	Coronavirus OC43	0	ERS27176891	SAMEA120476205	BIOFIRE	2025-01-26	2025-01-30	312	0	0	TRUE	1	FALSE	FALSE	FALSE	0	qPCR not performed	0			0	0	0	0	0	0	0	0	0	0	0	0	0	0	0	0	0	0	0	0	0	0	0	0	0	0	0	0	0	0	0	0	0	0	1	0
AD_winter_study_300725	53	Rhinovirus/enterovirus	1	ERS27176891	SAMEA120476205	BIOFIRE	2025-01-26	2025-01-30	312	0	0	TRUE	1	FALSE	FALSE	FALSE	0	qPCR performed	1			0	0	0	0	0	0	0	0	0	0	0	0	0	0	0	0	0	0	0	0	0	0	0	0	0	0	0	0	0	0	0	0	0	0	0	1
AD_winter_study_300725	53	Influenza A	0	ERS27176891	SAMEA120476205	BIOFIRE	2025-01-26	2025-01-30	312	0	0	TRUE	1	FALSE	FALSE	FALSE	0	qPCR not performed	0			0	0	0	0	0	0	0	0	0	0	0	0	0	0	0	0	0	0	0	0	0	0	0	0	0	0	0	0	0	0	0	0	0	0	1	0
AD_winter_study_300725	53	Influenza A/H1	0	ERS27176891	SAMEA120476205	BIOFIRE	2025-01-26	2025-01-30	312	0	0	TRUE	1	FALSE	FALSE	FALSE	0	qPCR not performed	0			0	0	0	0	0	0	0	0	0	0	0	0	0	0	0	0	0	0	0	0	0	0	0	0	0	0	0	0	0	0	0	0	0	0	1	0
AD_winter_study_300725	53	Influenza A/H1-2009	0	ERS27176891	SAMEA120476205	BIOFIRE	2025-01-26	2025-01-30	312	0	0	TRUE	1	FALSE	FALSE	FALSE	0	qPCR not performed	0			0	0	0	0	0	0	0	0	0	0	0	0	0	0	0	0	0	0	0	0	0	0	0	0	0	0	0	0	0	0	0	0	0	0	1	0
AD_winter_study_300725	53	Influenza A/H3	0	ERS27176891	SAMEA120476205	BIOFIRE	2025-01-26	2025-01-30	312	0	0	TRUE	1	FALSE	FALSE	FALSE	0	qPCR not performed	0			0	0	0	0	0	0	0	0	0	0	0	0	0	0	0	0	0	0	0	0	0	0	0	0	0	0	0	0	0	0	0	0	0	0	1	0
AD_winter_study_300725	53	Influenza B	0	ERS27176891	SAMEA120476205	BIOFIRE	2025-01-26	2025-01-30	312	0	0	TRUE	1	FALSE	FALSE	FALSE	0	qPCR not performed	0			0	0	0	0	0	0	0	0	0	0	0	0	0	0	0	0	0	0	0	0	0	0	0	0	0	0	0	0	0	0	0	0	0	0	1	0
AD_winter_study_300725	53	MERS	0	ERS27176891	SAMEA120476205	BIOFIRE	2025-01-26	2025-01-30	312	0	0	TRUE	1	FALSE	FALSE	FALSE	0	qPCR not performed	0			0	0	0	0	0	0	0	0	0	0	0	0	0	0	0	0	0	0	0	0	0	0	0	0	0	0	0	0	0	0	0	0	0	0	1	0
AD_winter_study_300725	53	Metapneumovirus	0	ERS27176891	SAMEA120476205	BIOFIRE	2025-01-26	2025-01-30	312	0	0	TRUE	1	TRUE	TRUE	TRUE	1	qPCR not performed	0			Human_metapneumovirus_isolate_00-1	13350	3.98557	2.45517	2.97642	1.46854	0.904644	1.0967	19605	146.854	4919	2117	965	277	36.8464	15.8577	7.22846	2.07491	79	35384	3826691	0.00206445	0.223265	8.11088	100	381	219	397.481	249.342	45	25	8	0	1	0	0
AD_winter_study_300725	53	Mycoplasma pneumoniae	0	ERS27176891	SAMEA120476205	BIOFIRE	2025-01-26	2025-01-30	312	0	0	TRUE	1	FALSE	FALSE	FALSE	0	qPCR not performed	0			0	0	0	0	0	0	0	0	0	0	0	0	0	0	0	0	0	0	0	0	0	0	0	0	0	0	0	0	0	0	0	0	0	0	1	0
AD_winter_study_300725	53	Parainfluenza 1	0	ERS27176891	SAMEA120476205	BIOFIRE	2025-01-26	2025-01-30	312	0	0	TRUE	1	FALSE	FALSE	FALSE	0	qPCR not performed	0			0	0	0	0	0	0	0	0	0	0	0	0	0	0	0	0	0	0	0	0	0	0	0	0	0	0	0	0	0	0	0	0	0	0	1	0
AD_winter_study_300725	53	Parainfluenza 2	0	ERS27176891	SAMEA120476205	BIOFIRE	2025-01-26	2025-01-30	312	0	0	TRUE	1	FALSE	FALSE	FALSE	0	qPCR not performed	0			0	0	0	0	0	0	0	0	0	0	0	0	0	0	0	0	0	0	0	0	0	0	0	0	0	0	0	0	0	0	0	0	0	0	1	0
AD_winter_study_300725	53	Parainfluenza 3	0	ERS27176891	SAMEA120476205	BIOFIRE	2025-01-26	2025-01-30	312	0	0	TRUE	1	FALSE	FALSE	FALSE	0	qPCR not performed	0			0	0	0	0	0	0	0	0	0	0	0	0	0	0	0	0	0	0	0	0	0	0	0	0	0	0	0	0	0	0	0	0	0	0	1	0
AD_winter_study_300725	53	Parainfluenza 4	0	ERS27176891	SAMEA120476205	BIOFIRE	2025-01-26	2025-01-30	312	0	0	TRUE	1	FALSE	FALSE	FALSE	0	qPCR not performed	0			0	0	0	0	0	0	0	0	0	0	0	0	0	0	0	0	0	0	0	0	0	0	0	0	0	0	0	0	0	0	0	0	0	0	1	0
AD_winter_study_300725	53	RSV	0	ERS27176891	SAMEA120476205	BIOFIRE	2025-01-26	2025-01-30	312	0	0	TRUE	1	FALSE	FALSE	FALSE	0	qPCR not performed	0			0	0	0	0	0	0	0	0	0	0	0	0	0	0	0	0	0	0	0	0	0	0	0	0	0	0	0	0	0	0	0	0	0	0	1	0
AD_winter_study_300725	53	SARS-CoV-2	0	ERS27176891	SAMEA120476205	BIOFIRE	2025-01-26	2025-01-30	312	0	0	TRUE	1	FALSE	FALSE	FALSE	0	qPCR not performed	0			0	0	0	0	0	0	0	0	0	0	0	0	0	0	0	0	0	0	0	0	0	0	0	0	0	0	0	0	0	0	0	0	0	0	1	0
AD_winter_study_300725	53	unmapped	0	ERS27176891	SAMEA120476205	BIOFIRE	2025-01-26	2025-01-30	312	0	0	TRUE	1	FALSE	FALSE	TRUE	0	qPCR not performed	0			unmapped	0	0	0	0	0	0	0	0	0	0	0	0	0	0	0	0	0	138788	0	0	0	0	3.66069	100	0	0	0	0	0	0	0	0	0	1	0
AD_winter_study_300725	54	Adenovirus	0	ERS27176892	SAMEA120476206	Negative Control			RT Negative Control	0	1	TRUE	0	FALSE	FALSE	FALSE	0	qPCR not performed	0			0	0	0	0	0	0	0	0	0	0	0	0	0	0	0	0	0	0	0	0	0	0	0	0	0	0	0	0	0	0	0	0	0	0	0	0
AD_winter_study_300725	54	Bordetella parapertussis	0	ERS27176892	SAMEA120476206	Negative Control			RT Negative Control	0	1	TRUE	0	FALSE	FALSE	FALSE	0	qPCR not performed	0			0	0	0	0	0	0	0	0	0	0	0	0	0	0	0	0	0	0	0	0	0	0	0	0	0	0	0	0	0	0	0	0	0	0	0	0
AD_winter_study_300725	54	Bordetella pertussis	0	ERS27176892	SAMEA120476206	Negative Control			RT Negative Control	0	1	TRUE	0	FALSE	FALSE	FALSE	0	qPCR not performed	0			0	0	0	0	0	0	0	0	0	0	0	0	0	0	0	0	0	0	0	0	0	0	0	0	0	0	0	0	0	0	0	0	0	0	0	0
AD_winter_study_300725	54	Chlamydia pneumoniae	0	ERS27176892	SAMEA120476206	Negative Control			RT Negative Control	0	1	TRUE	0	FALSE	FALSE	FALSE	0	qPCR not performed	0			0	0	0	0	0	0	0	0	0	0	0	0	0	0	0	0	0	0	0	0	0	0	0	0	0	0	0	0	0	0	0	0	0	0	0	0
AD_winter_study_300725	54	Coronavirus 229E	0	ERS27176892	SAMEA120476206	Negative Control			RT Negative Control	0	1	TRUE	0	FALSE	FALSE	FALSE	0	qPCR not performed	0			0	0	0	0	0	0	0	0	0	0	0	0	0	0	0	0	0	0	0	0	0	0	0	0	0	0	0	0	0	0	0	0	0	0	0	0
AD_winter_study_300725	54	Coronavirus HKU	0	ERS27176892	SAMEA120476206	Negative Control			RT Negative Control	0	1	TRUE	0	FALSE	FALSE	FALSE	0	qPCR not performed	0			0	0	0	0	0	0	0	0	0	0	0	0	0	0	0	0	0	0	0	0	0	0	0	0	0	0	0	0	0	0	0	0	0	0	0	0
AD_winter_study_300725	54	Coronavirus NL63	0	ERS27176892	SAMEA120476206	Negative Control			RT Negative Control	0	1	TRUE	0	FALSE	FALSE	FALSE	0	qPCR not performed	0			0	0	0	0	0	0	0	0	0	0	0	0	0	0	0	0	0	0	0	0	0	0	0	0	0	0	0	0	0	0	0	0	0	0	0	0
AD_winter_study_300725	54	Coronavirus OC43	0	ERS27176892	SAMEA120476206	Negative Control			RT Negative Control	0	1	TRUE	0	FALSE	FALSE	FALSE	0	qPCR not performed	0			0	0	0	0	0	0	0	0	0	0	0	0	0	0	0	0	0	0	0	0	0	0	0	0	0	0	0	0	0	0	0	0	0	0	0	0
AD_winter_study_300725	54	Influenza A	0	ERS27176892	SAMEA120476206	Negative Control			RT Negative Control	0	1	TRUE	0	FALSE	FALSE	FALSE	0	qPCR not performed	0			0	0	0	0	0	0	0	0	0	0	0	0	0	0	0	0	0	0	0	0	0	0	0	0	0	0	0	0	0	0	0	0	0	0	0	0
AD_winter_study_300725	54	Influenza A/H1	0	ERS27176892	SAMEA120476206	Negative Control			RT Negative Control	0	1	TRUE	0	FALSE	FALSE	FALSE	0	qPCR not performed	0			0	0	0	0	0	0	0	0	0	0	0	0	0	0	0	0	0	0	0	0	0	0	0	0	0	0	0	0	0	0	0	0	0	0	0	0
AD_winter_study_300725	54	Influenza A/H1-2009	0	ERS27176892	SAMEA120476206	Negative Control			RT Negative Control	0	1	TRUE	0	FALSE	FALSE	FALSE	0	qPCR not performed	0			0	0	0	0	0	0	0	0	0	0	0	0	0	0	0	0	0	0	0	0	0	0	0	0	0	0	0	0	0	0	0	0	0	0	0	0
AD_winter_study_300725	54	Influenza A/H3	0	ERS27176892	SAMEA120476206	Negative Control			RT Negative Control	0	1	TRUE	0	FALSE	FALSE	FALSE	0	qPCR not performed	0			0	0	0	0	0	0	0	0	0	0	0	0	0	0	0	0	0	0	0	0	0	0	0	0	0	0	0	0	0	0	0	0	0	0	0	0
AD_winter_study_300725	54	Influenza B	0	ERS27176892	SAMEA120476206	Negative Control			RT Negative Control	0	1	TRUE	0	FALSE	FALSE	FALSE	0	qPCR not performed	0			0	0	0	0	0	0	0	0	0	0	0	0	0	0	0	0	0	0	0	0	0	0	0	0	0	0	0	0	0	0	0	0	0	0	0	0
AD_winter_study_300725	54	MERS	0	ERS27176892	SAMEA120476206	Negative Control			RT Negative Control	0	1	TRUE	0	FALSE	FALSE	FALSE	0	qPCR not performed	0			0	0	0	0	0	0	0	0	0	0	0	0	0	0	0	0	0	0	0	0	0	0	0	0	0	0	0	0	0	0	0	0	0	0	0	0
AD_winter_study_300725	54	Metapneumovirus	0	ERS27176892	SAMEA120476206	Negative Control			RT Negative Control	0	1	TRUE	0	FALSE	FALSE	FALSE	0	qPCR not performed	0			0	0	0	0	0	0	0	0	0	0	0	0	0	0	0	0	0	0	0	0	0	0	0	0	0	0	0	0	0	0	0	0	0	0	0	0
AD_winter_study_300725	54	Mycoplasma pneumoniae	0	ERS27176892	SAMEA120476206	Negative Control			RT Negative Control	0	1	TRUE	0	FALSE	FALSE	FALSE	0	qPCR not performed	0			0	0	0	0	0	0	0	0	0	0	0	0	0	0	0	0	0	0	0	0	0	0	0	0	0	0	0	0	0	0	0	0	0	0	0	0
AD_winter_study_300725	54	Parainfluenza 1	0	ERS27176892	SAMEA120476206	Negative Control			RT Negative Control	0	1	TRUE	0	FALSE	FALSE	FALSE	0	qPCR not performed	0			0	0	0	0	0	0	0	0	0	0	0	0	0	0	0	0	0	0	0	0	0	0	0	0	0	0	0	0	0	0	0	0	0	0	0	0
AD_winter_study_300725	54	Parainfluenza 2	0	ERS27176892	SAMEA120476206	Negative Control			RT Negative Control	0	1	TRUE	0	FALSE	FALSE	FALSE	0	qPCR not performed	0			0	0	0	0	0	0	0	0	0	0	0	0	0	0	0	0	0	0	0	0	0	0	0	0	0	0	0	0	0	0	0	0	0	0	0	0
AD_winter_study_300725	54	Parainfluenza 3	0	ERS27176892	SAMEA120476206	Negative Control			RT Negative Control	0	1	TRUE	0	FALSE	FALSE	FALSE	0	qPCR not performed	0			0	0	0	0	0	0	0	0	0	0	0	0	0	0	0	0	0	0	0	0	0	0	0	0	0	0	0	0	0	0	0	0	0	0	0	0
AD_winter_study_300725	54	Parainfluenza 4	0	ERS27176892	SAMEA120476206	Negative Control			RT Negative Control	0	1	TRUE	0	FALSE	FALSE	FALSE	0	qPCR not performed	0			0	0	0	0	0	0	0	0	0	0	0	0	0	0	0	0	0	0	0	0	0	0	0	0	0	0	0	0	0	0	0	0	0	0	0	0
AD_winter_study_300725	54	RSV	0	ERS27176892	SAMEA120476206	Negative Control			RT Negative Control	0	1	TRUE	0	FALSE	FALSE	FALSE	0	qPCR not performed	0			0	0	0	0	0	0	0	0	0	0	0	0	0	0	0	0	0	0	0	0	0	0	0	0	0	0	0	0	0	0	0	0	0	0	0	0
AD_winter_study_300725	54	Rhinovirus/enterovirus	0	ERS27176892	SAMEA120476206	Negative Control			RT Negative Control	0	1	TRUE	0	FALSE	FALSE	FALSE	0	qPCR not performed	0			0	0	0	0	0	0	0	0	0	0	0	0	0	0	0	0	0	0	0	0	0	0	0	0	0	0	0	0	0	0	0	0	0	0	0	0
AD_winter_study_300725	54	SARS-CoV-2	0	ERS27176892	SAMEA120476206	Negative Control			RT Negative Control	0	1	TRUE	0	FALSE	FALSE	FALSE	0	qPCR not performed	0			0	0	0	0	0	0	0	0	0	0	0	0	0	0	0	0	0	0	0	0	0	0	0	0	0	0	0	0	0	0	0	0	0	0	0	0
AD_winter_study_300725	54	unmapped	0	ERS27176892	SAMEA120476206	Negative Control			RT Negative Control	0	1	TRUE	0	FALSE	FALSE	TRUE	0	qPCR not performed	0			unmapped	0	0	0	0	0	0	0	0	0	0	0	0	0	0	0	0	0	131485	0	0	0	0	3.46807	100	0	0	0	0	0	0	0	0	0	0	0
AD_winter_study_300725	55	Adenovirus	0	ERS27176893	SAMEA120476207	Negative Control			SISPA Negative Control	1	0	FALSE	0	FALSE	FALSE	FALSE	0	qPCR not performed	0			0	0	0	0	0	0	0	0	0	0	0	0	0	0	0	0	0	0	0	0	0	0	0	0	0	0	0	0	0	0	0	0	0	0	0	0
AD_winter_study_300725	55	Bordetella parapertussis	0	ERS27176893	SAMEA120476207	Negative Control			SISPA Negative Control	1	0	FALSE	0	FALSE	FALSE	FALSE	0	qPCR not performed	0			0	0	0	0	0	0	0	0	0	0	0	0	0	0	0	0	0	0	0	0	0	0	0	0	0	0	0	0	0	0	0	0	0	0	0	0
AD_winter_study_300725	55	Bordetella pertussis	0	ERS27176893	SAMEA120476207	Negative Control			SISPA Negative Control	1	0	FALSE	0	FALSE	FALSE	FALSE	0	qPCR not performed	0			0	0	0	0	0	0	0	0	0	0	0	0	0	0	0	0	0	0	0	0	0	0	0	0	0	0	0	0	0	0	0	0	0	0	0	0
AD_winter_study_300725	55	Chlamydia pneumoniae	0	ERS27176893	SAMEA120476207	Negative Control			SISPA Negative Control	1	0	FALSE	0	FALSE	FALSE	FALSE	0	qPCR not performed	0			0	0	0	0	0	0	0	0	0	0	0	0	0	0	0	0	0	0	0	0	0	0	0	0	0	0	0	0	0	0	0	0	0	0	0	0
AD_winter_study_300725	55	Coronavirus 229E	0	ERS27176893	SAMEA120476207	Negative Control			SISPA Negative Control	1	0	FALSE	0	FALSE	FALSE	FALSE	0	qPCR not performed	0			0	0	0	0	0	0	0	0	0	0	0	0	0	0	0	0	0	0	0	0	0	0	0	0	0	0	0	0	0	0	0	0	0	0	0	0
AD_winter_study_300725	55	Coronavirus HKU	0	ERS27176893	SAMEA120476207	Negative Control			SISPA Negative Control	1	0	FALSE	0	FALSE	FALSE	FALSE	0	qPCR not performed	0			0	0	0	0	0	0	0	0	0	0	0	0	0	0	0	0	0	0	0	0	0	0	0	0	0	0	0	0	0	0	0	0	0	0	0	0
AD_winter_study_300725	55	Coronavirus NL63	0	ERS27176893	SAMEA120476207	Negative Control			SISPA Negative Control	1	0	FALSE	0	FALSE	FALSE	FALSE	0	qPCR not performed	0			0	0	0	0	0	0	0	0	0	0	0	0	0	0	0	0	0	0	0	0	0	0	0	0	0	0	0	0	0	0	0	0	0	0	0	0
AD_winter_study_300725	55	Coronavirus OC43	0	ERS27176893	SAMEA120476207	Negative Control			SISPA Negative Control	1	0	FALSE	0	FALSE	FALSE	FALSE	0	qPCR not performed	0			0	0	0	0	0	0	0	0	0	0	0	0	0	0	0	0	0	0	0	0	0	0	0	0	0	0	0	0	0	0	0	0	0	0	0	0
AD_winter_study_300725	55	Influenza A	0	ERS27176893	SAMEA120476207	Negative Control			SISPA Negative Control	1	0	FALSE	0	FALSE	FALSE	FALSE	0	qPCR not performed	0			0	0	0	0	0	0	0	0	0	0	0	0	0	0	0	0	0	0	0	0	0	0	0	0	0	0	0	0	0	0	0	0	0	0	0	0
AD_winter_study_300725	55	Influenza A/H1	0	ERS27176893	SAMEA120476207	Negative Control			SISPA Negative Control	1	0	FALSE	0	FALSE	FALSE	FALSE	0	qPCR not performed	0			0	0	0	0	0	0	0	0	0	0	0	0	0	0	0	0	0	0	0	0	0	0	0	0	0	0	0	0	0	0	0	0	0	0	0	0
AD_winter_study_300725	55	Influenza A/H1-2009	0	ERS27176893	SAMEA120476207	Negative Control			SISPA Negative Control	1	0	FALSE	0	FALSE	FALSE	FALSE	0	qPCR not performed	0			0	0	0	0	0	0	0	0	0	0	0	0	0	0	0	0	0	0	0	0	0	0	0	0	0	0	0	0	0	0	0	0	0	0	0	0
AD_winter_study_300725	55	Influenza A/H3	0	ERS27176893	SAMEA120476207	Negative Control			SISPA Negative Control	1	0	FALSE	0	FALSE	FALSE	FALSE	0	qPCR not performed	0			0	0	0	0	0	0	0	0	0	0	0	0	0	0	0	0	0	0	0	0	0	0	0	0	0	0	0	0	0	0	0	0	0	0	0	0
AD_winter_study_300725	55	Influenza B	0	ERS27176893	SAMEA120476207	Negative Control			SISPA Negative Control	1	0	FALSE	0	FALSE	FALSE	FALSE	0	qPCR not performed	0			0	0	0	0	0	0	0	0	0	0	0	0	0	0	0	0	0	0	0	0	0	0	0	0	0	0	0	0	0	0	0	0	0	0	0	0
AD_winter_study_300725	55	MERS	0	ERS27176893	SAMEA120476207	Negative Control			SISPA Negative Control	1	0	FALSE	0	FALSE	FALSE	FALSE	0	qPCR not performed	0			0	0	0	0	0	0	0	0	0	0	0	0	0	0	0	0	0	0	0	0	0	0	0	0	0	0	0	0	0	0	0	0	0	0	0	0
AD_winter_study_300725	55	Metapneumovirus	0	ERS27176893	SAMEA120476207	Negative Control			SISPA Negative Control	1	0	FALSE	0	FALSE	FALSE	FALSE	0	qPCR not performed	0			0	0	0	0	0	0	0	0	0	0	0	0	0	0	0	0	0	0	0	0	0	0	0	0	0	0	0	0	0	0	0	0	0	0	0	0
AD_winter_study_300725	55	Mycoplasma pneumoniae	0	ERS27176893	SAMEA120476207	Negative Control			SISPA Negative Control	1	0	FALSE	0	FALSE	FALSE	FALSE	0	qPCR not performed	0			0	0	0	0	0	0	0	0	0	0	0	0	0	0	0	0	0	0	0	0	0	0	0	0	0	0	0	0	0	0	0	0	0	0	0	0
AD_winter_study_300725	55	Parainfluenza 1	0	ERS27176893	SAMEA120476207	Negative Control			SISPA Negative Control	1	0	FALSE	0	FALSE	FALSE	FALSE	0	qPCR not performed	0			0	0	0	0	0	0	0	0	0	0	0	0	0	0	0	0	0	0	0	0	0	0	0	0	0	0	0	0	0	0	0	0	0	0	0	0
AD_winter_study_300725	55	Parainfluenza 2	0	ERS27176893	SAMEA120476207	Negative Control			SISPA Negative Control	1	0	FALSE	0	FALSE	FALSE	FALSE	0	qPCR not performed	0			0	0	0	0	0	0	0	0	0	0	0	0	0	0	0	0	0	0	0	0	0	0	0	0	0	0	0	0	0	0	0	0	0	0	0	0
AD_winter_study_300725	55	Parainfluenza 3	0	ERS27176893	SAMEA120476207	Negative Control			SISPA Negative Control	1	0	FALSE	0	FALSE	FALSE	FALSE	0	qPCR not performed	0			0	0	0	0	0	0	0	0	0	0	0	0	0	0	0	0	0	0	0	0	0	0	0	0	0	0	0	0	0	0	0	0	0	0	0	0
AD_winter_study_300725	55	Parainfluenza 4	0	ERS27176893	SAMEA120476207	Negative Control			SISPA Negative Control	1	0	FALSE	0	FALSE	FALSE	FALSE	0	qPCR not performed	0			0	0	0	0	0	0	0	0	0	0	0	0	0	0	0	0	0	0	0	0	0	0	0	0	0	0	0	0	0	0	0	0	0	0	0	0
AD_winter_study_300725	55	RSV	0	ERS27176893	SAMEA120476207	Negative Control			SISPA Negative Control	1	0	FALSE	0	FALSE	FALSE	FALSE	0	qPCR not performed	0			0	0	0	0	0	0	0	0	0	0	0	0	0	0	0	0	0	0	0	0	0	0	0	0	0	0	0	0	0	0	0	0	0	0	0	0
AD_winter_study_300725	55	Rhinovirus/enterovirus	0	ERS27176893	SAMEA120476207	Negative Control			SISPA Negative Control	1	0	FALSE	0	FALSE	FALSE	FALSE	0	qPCR not performed	0			0	0	0	0	0	0	0	0	0	0	0	0	0	0	0	0	0	0	0	0	0	0	0	0	0	0	0	0	0	0	0	0	0	0	0	0
AD_winter_study_300725	55	SARS-CoV-2	0	ERS27176893	SAMEA120476207	Negative Control			SISPA Negative Control	1	0	FALSE	0	FALSE	FALSE	FALSE	0	qPCR not performed	0			0	0	0	0	0	0	0	0	0	0	0	0	0	0	0	0	0	0	0	0	0	0	0	0	0	0	0	0	0	0	0	0	0	0	0	0
AD_winter_study_300725	55	unmapped	0	ERS27176893	SAMEA120476207	Negative Control			SISPA Negative Control	1	0	FALSE	0	FALSE	FALSE	TRUE	0	qPCR not performed	0			unmapped	0	0	0	0	0	0	0	0	0	0	0	0	0	0	0	0	0	15841	0	0	0	0	0.417824	100	0	0	0	0	0	0	0	0	0	0	0
AD_winter_study_300725	56	Adenovirus	0	ERS27176894	SAMEA120476208	BIOFIRE	2025-03-02	2025-03-03	360 - NC46	0	0	TRUE	1	FALSE	FALSE	FALSE	0	qPCR not performed	0			0	0	0	0	0	0	0	0	0	0	0	0	0	0	0	0	0	0	0	0	0	0	0	0	0	0	0	0	0	0	0	0	0	0	1	0
AD_winter_study_300725	56	Bordetella parapertussis	0	ERS27176894	SAMEA120476208	BIOFIRE	2025-03-02	2025-03-03	360 - NC46	0	0	TRUE	1	FALSE	FALSE	FALSE	0	qPCR not performed	0			0	0	0	0	0	0	0	0	0	0	0	0	0	0	0	0	0	0	0	0	0	0	0	0	0	0	0	0	0	0	0	0	0	0	1	0
AD_winter_study_300725	56	Bordetella pertussis	0	ERS27176894	SAMEA120476208	BIOFIRE	2025-03-02	2025-03-03	360 - NC46	0	0	TRUE	1	FALSE	FALSE	FALSE	0	qPCR not performed	0			0	0	0	0	0	0	0	0	0	0	0	0	0	0	0	0	0	0	0	0	0	0	0	0	0	0	0	0	0	0	0	0	0	0	1	0
AD_winter_study_300725	56	Chlamydia pneumoniae	0	ERS27176894	SAMEA120476208	BIOFIRE	2025-03-02	2025-03-03	360 - NC46	0	0	TRUE	1	FALSE	FALSE	FALSE	0	qPCR not performed	0			0	0	0	0	0	0	0	0	0	0	0	0	0	0	0	0	0	0	0	0	0	0	0	0	0	0	0	0	0	0	0	0	0	0	1	0
AD_winter_study_300725	56	Coronavirus 229E	0	ERS27176894	SAMEA120476208	BIOFIRE	2025-03-02	2025-03-03	360 - NC46	0	0	TRUE	1	FALSE	FALSE	FALSE	0	qPCR not performed	0			0	0	0	0	0	0	0	0	0	0	0	0	0	0	0	0	0	0	0	0	0	0	0	0	0	0	0	0	0	0	0	0	0	0	1	0
AD_winter_study_300725	56	Coronavirus HKU	0	ERS27176894	SAMEA120476208	BIOFIRE	2025-03-02	2025-03-03	360 - NC46	0	0	TRUE	1	TRUE	TRUE	FALSE	0	qPCR not performed	0			Human_coronavirus_HKU1	29926	1	1	1	0.00347524	0.00347524	0.00347524	104	0.347524	104	0	0	0	0.347524	0	0	0	1	35384	3826691	2.61322e-05	0.00282614	0.0387898	100	224	104	224	104	0	0	0	0	0	1	0
AD_winter_study_300725	56	Coronavirus NL63	0	ERS27176894	SAMEA120476208	BIOFIRE	2025-03-02	2025-03-03	360 - NC46	0	0	TRUE	1	FALSE	FALSE	FALSE	0	qPCR not performed	0			0	0	0	0	0	0	0	0	0	0	0	0	0	0	0	0	0	0	0	0	0	0	0	0	0	0	0	0	0	0	0	0	0	0	1	0
AD_winter_study_300725	56	Coronavirus OC43	0	ERS27176894	SAMEA120476208	BIOFIRE	2025-03-02	2025-03-03	360 - NC46	0	0	TRUE	1	FALSE	FALSE	FALSE	0	qPCR not performed	0			0	0	0	0	0	0	0	0	0	0	0	0	0	0	0	0	0	0	0	0	0	0	0	0	0	0	0	0	0	0	0	0	0	0	1	0
AD_winter_study_300725	56	Influenza A	0	ERS27176894	SAMEA120476208	BIOFIRE	2025-03-02	2025-03-03	360 - NC46	0	0	TRUE	1	FALSE	FALSE	FALSE	0	qPCR not performed	0			0	0	0	0	0	0	0	0	0	0	0	0	0	0	0	0	0	0	0	0	0	0	0	0	0	0	0	0	0	0	0	0	0	0	1	0
AD_winter_study_300725	56	Influenza A/H1	0	ERS27176894	SAMEA120476208	BIOFIRE	2025-03-02	2025-03-03	360 - NC46	0	0	TRUE	1	FALSE	FALSE	FALSE	0	qPCR not performed	0			0	0	0	0	0	0	0	0	0	0	0	0	0	0	0	0	0	0	0	0	0	0	0	0	0	0	0	0	0	0	0	0	0	0	1	0
AD_winter_study_300725	56	Influenza A/H1-2009	0	ERS27176894	SAMEA120476208	BIOFIRE	2025-03-02	2025-03-03	360 - NC46	0	0	TRUE	1	FALSE	FALSE	FALSE	0	qPCR not performed	0			0	0	0	0	0	0	0	0	0	0	0	0	0	0	0	0	0	0	0	0	0	0	0	0	0	0	0	0	0	0	0	0	0	0	1	0
AD_winter_study_300725	56	Influenza A/H3	0	ERS27176894	SAMEA120476208	BIOFIRE	2025-03-02	2025-03-03	360 - NC46	0	0	TRUE	1	FALSE	FALSE	FALSE	0	qPCR not performed	0			0	0	0	0	0	0	0	0	0	0	0	0	0	0	0	0	0	0	0	0	0	0	0	0	0	0	0	0	0	0	0	0	0	0	1	0
AD_winter_study_300725	56	Influenza B	0	ERS27176894	SAMEA120476208	BIOFIRE	2025-03-02	2025-03-03	360 - NC46	0	0	TRUE	1	FALSE	FALSE	FALSE	0	qPCR not performed	0			0	0	0	0	0	0	0	0	0	0	0	0	0	0	0	0	0	0	0	0	0	0	0	0	0	0	0	0	0	0	0	0	0	0	1	0
AD_winter_study_300725	56	MERS	0	ERS27176894	SAMEA120476208	BIOFIRE	2025-03-02	2025-03-03	360 - NC46	0	0	TRUE	1	FALSE	FALSE	FALSE	0	qPCR not performed	0			0	0	0	0	0	0	0	0	0	0	0	0	0	0	0	0	0	0	0	0	0	0	0	0	0	0	0	0	0	0	0	0	0	0	1	0
AD_winter_study_300725	56	Metapneumovirus	0	ERS27176894	SAMEA120476208	BIOFIRE	2025-03-02	2025-03-03	360 - NC46	0	0	TRUE	1	FALSE	FALSE	FALSE	0	qPCR not performed	0			0	0	0	0	0	0	0	0	0	0	0	0	0	0	0	0	0	0	0	0	0	0	0	0	0	0	0	0	0	0	0	0	0	0	1	0
AD_winter_study_300725	56	Mycoplasma pneumoniae	0	ERS27176894	SAMEA120476208	BIOFIRE	2025-03-02	2025-03-03	360 - NC46	0	0	TRUE	1	FALSE	FALSE	FALSE	0	qPCR not performed	0			0	0	0	0	0	0	0	0	0	0	0	0	0	0	0	0	0	0	0	0	0	0	0	0	0	0	0	0	0	0	0	0	0	0	1	0
AD_winter_study_300725	56	Parainfluenza 1	0	ERS27176894	SAMEA120476208	BIOFIRE	2025-03-02	2025-03-03	360 - NC46	0	0	TRUE	1	FALSE	FALSE	FALSE	0	qPCR not performed	0			0	0	0	0	0	0	0	0	0	0	0	0	0	0	0	0	0	0	0	0	0	0	0	0	0	0	0	0	0	0	0	0	0	0	1	0
AD_winter_study_300725	56	Parainfluenza 2	0	ERS27176894	SAMEA120476208	BIOFIRE	2025-03-02	2025-03-03	360 - NC46	0	0	TRUE	1	FALSE	FALSE	FALSE	0	qPCR not performed	0			0	0	0	0	0	0	0	0	0	0	0	0	0	0	0	0	0	0	0	0	0	0	0	0	0	0	0	0	0	0	0	0	0	0	1	0
AD_winter_study_300725	56	Parainfluenza 3	0	ERS27176894	SAMEA120476208	BIOFIRE	2025-03-02	2025-03-03	360 - NC46	0	0	TRUE	1	FALSE	FALSE	FALSE	0	qPCR not performed	0			0	0	0	0	0	0	0	0	0	0	0	0	0	0	0	0	0	0	0	0	0	0	0	0	0	0	0	0	0	0	0	0	0	0	1	0
AD_winter_study_300725	56	Parainfluenza 4	0	ERS27176894	SAMEA120476208	BIOFIRE	2025-03-02	2025-03-03	360 - NC46	0	0	TRUE	1	FALSE	FALSE	FALSE	0	qPCR not performed	0			0	0	0	0	0	0	0	0	0	0	0	0	0	0	0	0	0	0	0	0	0	0	0	0	0	0	0	0	0	0	0	0	0	0	1	0
AD_winter_study_300725	56	RSV	0	ERS27176894	SAMEA120476208	BIOFIRE	2025-03-02	2025-03-03	360 - NC46	0	0	TRUE	1	FALSE	FALSE	FALSE	0	qPCR not performed	0			0	0	0	0	0	0	0	0	0	0	0	0	0	0	0	0	0	0	0	0	0	0	0	0	0	0	0	0	0	0	0	0	0	0	1	0
AD_winter_study_300725	56	Rhinovirus/enterovirus	0	ERS27176894	SAMEA120476208	BIOFIRE	2025-03-02	2025-03-03	360 - NC46	0	0	TRUE	1	FALSE	FALSE	FALSE	0	qPCR not performed	0			0	0	0	0	0	0	0	0	0	0	0	0	0	0	0	0	0	0	0	0	0	0	0	0	0	0	0	0	0	0	0	0	0	0	1	0
AD_winter_study_300725	56	SARS-CoV-2	0	ERS27176894	SAMEA120476208	BIOFIRE	2025-03-02	2025-03-03	360 - NC46	0	0	TRUE	1	FALSE	FALSE	FALSE	0	qPCR not performed	0			0	0	0	0	0	0	0	0	0	0	0	0	0	0	0	0	0	0	0	0	0	0	0	0	0	0	0	0	0	0	0	0	0	0	1	0
AD_winter_study_300725	56	unmapped	0	ERS27176894	SAMEA120476208	BIOFIRE	2025-03-02	2025-03-03	360 - NC46	0	0	TRUE	1	FALSE	FALSE	TRUE	0	qPCR not performed	0			unmapped	0	0	0	0	0	0	0	0	0	0	0	0	0	0	0	0	0	95088	0	0	0	0	2.50805	100	0	0	0	0	0	0	0	0	0	1	0
AD_winter_study_300725	57	Adenovirus	0	ERS27176895	SAMEA120476209	BIOFIRE	2025-03-02	2025-03-03	361	0	0	TRUE	1	FALSE	FALSE	FALSE	0	qPCR not performed	0			0	0	0	0	0	0	0	0	0	0	0	0	0	0	0	0	0	0	0	0	0	0	0	0	0	0	0	0	0	0	0	0	0	0	1	0
AD_winter_study_300725	57	Bordetella parapertussis	0	ERS27176895	SAMEA120476209	BIOFIRE	2025-03-02	2025-03-03	361	0	0	TRUE	1	FALSE	FALSE	FALSE	0	qPCR not performed	0			0	0	0	0	0	0	0	0	0	0	0	0	0	0	0	0	0	0	0	0	0	0	0	0	0	0	0	0	0	0	0	0	0	0	1	0
AD_winter_study_300725	57	Bordetella pertussis	0	ERS27176895	SAMEA120476209	BIOFIRE	2025-03-02	2025-03-03	361	0	0	TRUE	1	FALSE	FALSE	FALSE	0	qPCR not performed	0			0	0	0	0	0	0	0	0	0	0	0	0	0	0	0	0	0	0	0	0	0	0	0	0	0	0	0	0	0	0	0	0	0	0	1	0
AD_winter_study_300725	57	Coronavirus HKU	1	ERS27176895	SAMEA120476209	BIOFIRE	2025-03-02	2025-03-03	361	0	0	TRUE	1	TRUE	TRUE	TRUE	1	qPCR performed	0	29.58		Human_coronavirus_HKU1	29926	6.40784	3.15519	4.0256	4.72569	2.32691	2.96882	141421	472.569	22070	13599	7037	2473	73.7486	45.4421	23.5147	8.26372	789	35384	3826691	0.0206183	2.22982	30.6051	100	291	151	324.362	177.787	242	90	34	1	0	0	0
AD_winter_study_300725	57	Chlamydia pneumoniae	0	ERS27176895	SAMEA120476209	BIOFIRE	2025-03-02	2025-03-03	361	0	0	TRUE	1	FALSE	FALSE	FALSE	0	qPCR not performed	0			0	0	0	0	0	0	0	0	0	0	0	0	0	0	0	0	0	0	0	0	0	0	0	0	0	0	0	0	0	0	0	0	0	0	1	0
AD_winter_study_300725	57	Coronavirus 229E	0	ERS27176895	SAMEA120476209	BIOFIRE	2025-03-02	2025-03-03	361	0	0	TRUE	1	FALSE	FALSE	FALSE	0	qPCR not performed	0			0	0	0	0	0	0	0	0	0	0	0	0	0	0	0	0	0	0	0	0	0	0	0	0	0	0	0	0	0	0	0	0	0	0	1	0
AD_winter_study_300725	57	Coronavirus NL63	0	ERS27176895	SAMEA120476209	BIOFIRE	2025-03-02	2025-03-03	361	0	0	TRUE	1	FALSE	FALSE	FALSE	0	qPCR not performed	0			0	0	0	0	0	0	0	0	0	0	0	0	0	0	0	0	0	0	0	0	0	0	0	0	0	0	0	0	0	0	0	0	0	0	1	0
AD_winter_study_300725	57	Coronavirus OC43	0	ERS27176895	SAMEA120476209	BIOFIRE	2025-03-02	2025-03-03	361	0	0	TRUE	1	FALSE	FALSE	FALSE	0	qPCR not performed	0			0	0	0	0	0	0	0	0	0	0	0	0	0	0	0	0	0	0	0	0	0	0	0	0	0	0	0	0	0	0	0	0	0	0	1	0
AD_winter_study_300725	57	Influenza A	0	ERS27176895	SAMEA120476209	BIOFIRE	2025-03-02	2025-03-03	361	0	0	TRUE	1	FALSE	FALSE	FALSE	0	qPCR not performed	0			0	0	0	0	0	0	0	0	0	0	0	0	0	0	0	0	0	0	0	0	0	0	0	0	0	0	0	0	0	0	0	0	0	0	1	0
AD_winter_study_300725	57	Influenza A/H1	0	ERS27176895	SAMEA120476209	BIOFIRE	2025-03-02	2025-03-03	361	0	0	TRUE	1	FALSE	FALSE	FALSE	0	qPCR not performed	0			0	0	0	0	0	0	0	0	0	0	0	0	0	0	0	0	0	0	0	0	0	0	0	0	0	0	0	0	0	0	0	0	0	0	1	0
AD_winter_study_300725	57	Influenza A/H1-2009	0	ERS27176895	SAMEA120476209	BIOFIRE	2025-03-02	2025-03-03	361	0	0	TRUE	1	FALSE	FALSE	FALSE	0	qPCR not performed	0			0	0	0	0	0	0	0	0	0	0	0	0	0	0	0	0	0	0	0	0	0	0	0	0	0	0	0	0	0	0	0	0	0	0	1	0
AD_winter_study_300725	57	Influenza A/H3	0	ERS27176895	SAMEA120476209	BIOFIRE	2025-03-02	2025-03-03	361	0	0	TRUE	1	FALSE	FALSE	FALSE	0	qPCR not performed	0			0	0	0	0	0	0	0	0	0	0	0	0	0	0	0	0	0	0	0	0	0	0	0	0	0	0	0	0	0	0	0	0	0	0	1	0
AD_winter_study_300725	57	Influenza B	0	ERS27176895	SAMEA120476209	BIOFIRE	2025-03-02	2025-03-03	361	0	0	TRUE	1	FALSE	FALSE	FALSE	0	qPCR not performed	0			0	0	0	0	0	0	0	0	0	0	0	0	0	0	0	0	0	0	0	0	0	0	0	0	0	0	0	0	0	0	0	0	0	0	1	0
AD_winter_study_300725	57	MERS	0	ERS27176895	SAMEA120476209	BIOFIRE	2025-03-02	2025-03-03	361	0	0	TRUE	1	FALSE	FALSE	FALSE	0	qPCR not performed	0			0	0	0	0	0	0	0	0	0	0	0	0	0	0	0	0	0	0	0	0	0	0	0	0	0	0	0	0	0	0	0	0	0	0	1	0
AD_winter_study_300725	57	Metapneumovirus	0	ERS27176895	SAMEA120476209	BIOFIRE	2025-03-02	2025-03-03	361	0	0	TRUE	1	FALSE	FALSE	FALSE	0	qPCR not performed	0			0	0	0	0	0	0	0	0	0	0	0	0	0	0	0	0	0	0	0	0	0	0	0	0	0	0	0	0	0	0	0	0	0	0	1	0
AD_winter_study_300725	57	Mycoplasma pneumoniae	0	ERS27176895	SAMEA120476209	BIOFIRE	2025-03-02	2025-03-03	361	0	0	TRUE	1	FALSE	FALSE	FALSE	0	qPCR not performed	0			0	0	0	0	0	0	0	0	0	0	0	0	0	0	0	0	0	0	0	0	0	0	0	0	0	0	0	0	0	0	0	0	0	0	1	0
AD_winter_study_300725	57	Parainfluenza 1	0	ERS27176895	SAMEA120476209	BIOFIRE	2025-03-02	2025-03-03	361	0	0	TRUE	1	FALSE	FALSE	FALSE	0	qPCR not performed	0			0	0	0	0	0	0	0	0	0	0	0	0	0	0	0	0	0	0	0	0	0	0	0	0	0	0	0	0	0	0	0	0	0	0	1	0
AD_winter_study_300725	57	Parainfluenza 2	0	ERS27176895	SAMEA120476209	BIOFIRE	2025-03-02	2025-03-03	361	0	0	TRUE	1	FALSE	FALSE	FALSE	0	qPCR not performed	0			0	0	0	0	0	0	0	0	0	0	0	0	0	0	0	0	0	0	0	0	0	0	0	0	0	0	0	0	0	0	0	0	0	0	1	0
AD_winter_study_300725	57	Parainfluenza 3	0	ERS27176895	SAMEA120476209	BIOFIRE	2025-03-02	2025-03-03	361	0	0	TRUE	1	FALSE	FALSE	FALSE	0	qPCR not performed	0			0	0	0	0	0	0	0	0	0	0	0	0	0	0	0	0	0	0	0	0	0	0	0	0	0	0	0	0	0	0	0	0	0	0	1	0
AD_winter_study_300725	57	Parainfluenza 4	0	ERS27176895	SAMEA120476209	BIOFIRE	2025-03-02	2025-03-03	361	0	0	TRUE	1	FALSE	FALSE	FALSE	0	qPCR not performed	0			0	0	0	0	0	0	0	0	0	0	0	0	0	0	0	0	0	0	0	0	0	0	0	0	0	0	0	0	0	0	0	0	0	0	1	0
AD_winter_study_300725	57	RSV	0	ERS27176895	SAMEA120476209	BIOFIRE	2025-03-02	2025-03-03	361	0	0	TRUE	1	FALSE	FALSE	FALSE	0	qPCR not performed	0			0	0	0	0	0	0	0	0	0	0	0	0	0	0	0	0	0	0	0	0	0	0	0	0	0	0	0	0	0	0	0	0	0	0	1	0
AD_winter_study_300725	57	Rhinovirus/enterovirus	0	ERS27176895	SAMEA120476209	BIOFIRE	2025-03-02	2025-03-03	361	0	0	TRUE	1	FALSE	FALSE	FALSE	0	qPCR not performed	0			0	0	0	0	0	0	0	0	0	0	0	0	0	0	0	0	0	0	0	0	0	0	0	0	0	0	0	0	0	0	0	0	0	0	1	0
AD_winter_study_300725	57	SARS-CoV-2	0	ERS27176895	SAMEA120476209	BIOFIRE	2025-03-02	2025-03-03	361	0	0	TRUE	1	FALSE	FALSE	FALSE	0	qPCR not performed	0			0	0	0	0	0	0	0	0	0	0	0	0	0	0	0	0	0	0	0	0	0	0	0	0	0	0	0	0	0	0	0	0	0	0	1	0
AD_winter_study_300725	57	unmapped	0	ERS27176895	SAMEA120476209	BIOFIRE	2025-03-02	2025-03-03	361	0	0	TRUE	1	FALSE	FALSE	TRUE	0	qPCR not performed	0			unmapped	0	0	0	0	0	0	0	0	0	0	0	0	0	0	0	0	0	93819	0	0	0	0	2.47458	100	0	0	0	0	0	0	0	0	0	1	0
AD_winter_study_300725	58	Adenovirus	0	ERS27176896	SAMEA120476210	BIOFIRE	2025-03-02	2025-03-03	362	0	0	TRUE	1	FALSE	FALSE	FALSE	0	qPCR not performed	0			0	0	0	0	0	0	0	0	0	0	0	0	0	0	0	0	0	0	0	0	0	0	0	0	0	0	0	0	0	0	0	0	0	0	1	0
AD_winter_study_300725	58	Bordetella parapertussis	0	ERS27176896	SAMEA120476210	BIOFIRE	2025-03-02	2025-03-03	362	0	0	TRUE	1	FALSE	FALSE	FALSE	0	qPCR not performed	0			0	0	0	0	0	0	0	0	0	0	0	0	0	0	0	0	0	0	0	0	0	0	0	0	0	0	0	0	0	0	0	0	0	0	1	0
AD_winter_study_300725	58	Bordetella pertussis	0	ERS27176896	SAMEA120476210	BIOFIRE	2025-03-02	2025-03-03	362	0	0	TRUE	1	FALSE	FALSE	FALSE	0	qPCR not performed	0			0	0	0	0	0	0	0	0	0	0	0	0	0	0	0	0	0	0	0	0	0	0	0	0	0	0	0	0	0	0	0	0	0	0	1	0
AD_winter_study_300725	58	Chlamydia pneumoniae	0	ERS27176896	SAMEA120476210	BIOFIRE	2025-03-02	2025-03-03	362	0	0	TRUE	1	FALSE	FALSE	FALSE	0	qPCR not performed	0			0	0	0	0	0	0	0	0	0	0	0	0	0	0	0	0	0	0	0	0	0	0	0	0	0	0	0	0	0	0	0	0	0	0	1	0
AD_winter_study_300725	58	Coronavirus 229E	0	ERS27176896	SAMEA120476210	BIOFIRE	2025-03-02	2025-03-03	362	0	0	TRUE	1	FALSE	FALSE	FALSE	0	qPCR not performed	0			0	0	0	0	0	0	0	0	0	0	0	0	0	0	0	0	0	0	0	0	0	0	0	0	0	0	0	0	0	0	0	0	0	0	1	0
AD_winter_study_300725	58	Coronavirus HKU	0	ERS27176896	SAMEA120476210	BIOFIRE	2025-03-02	2025-03-03	362	0	0	TRUE	1	FALSE	FALSE	FALSE	0	qPCR not performed	0			0	0	0	0	0	0	0	0	0	0	0	0	0	0	0	0	0	0	0	0	0	0	0	0	0	0	0	0	0	0	0	0	0	0	1	0
AD_winter_study_300725	58	Coronavirus NL63	0	ERS27176896	SAMEA120476210	BIOFIRE	2025-03-02	2025-03-03	362	0	0	TRUE	1	FALSE	FALSE	FALSE	0	qPCR not performed	0			0	0	0	0	0	0	0	0	0	0	0	0	0	0	0	0	0	0	0	0	0	0	0	0	0	0	0	0	0	0	0	0	0	0	1	0
AD_winter_study_300725	58	Coronavirus OC43	0	ERS27176896	SAMEA120476210	BIOFIRE	2025-03-02	2025-03-03	362	0	0	TRUE	1	FALSE	FALSE	FALSE	0	qPCR not performed	0			0	0	0	0	0	0	0	0	0	0	0	0	0	0	0	0	0	0	0	0	0	0	0	0	0	0	0	0	0	0	0	0	0	0	1	0
AD_winter_study_300725	58	Influenza A	0	ERS27176896	SAMEA120476210	BIOFIRE	2025-03-02	2025-03-03	362	0	0	TRUE	1	FALSE	FALSE	FALSE	0	qPCR not performed	0			0	0	0	0	0	0	0	0	0	0	0	0	0	0	0	0	0	0	0	0	0	0	0	0	0	0	0	0	0	0	0	0	0	0	1	0
AD_winter_study_300725	58	Influenza A/H1	0	ERS27176896	SAMEA120476210	BIOFIRE	2025-03-02	2025-03-03	362	0	0	TRUE	1	FALSE	FALSE	FALSE	0	qPCR not performed	0			0	0	0	0	0	0	0	0	0	0	0	0	0	0	0	0	0	0	0	0	0	0	0	0	0	0	0	0	0	0	0	0	0	0	1	0
AD_winter_study_300725	58	Influenza A/H1-2009	0	ERS27176896	SAMEA120476210	BIOFIRE	2025-03-02	2025-03-03	362	0	0	TRUE	1	FALSE	FALSE	FALSE	0	qPCR not performed	0			0	0	0	0	0	0	0	0	0	0	0	0	0	0	0	0	0	0	0	0	0	0	0	0	0	0	0	0	0	0	0	0	0	0	1	0
AD_winter_study_300725	58	Influenza A/H3	0	ERS27176896	SAMEA120476210	BIOFIRE	2025-03-02	2025-03-03	362	0	0	TRUE	1	FALSE	FALSE	FALSE	0	qPCR not performed	0			0	0	0	0	0	0	0	0	0	0	0	0	0	0	0	0	0	0	0	0	0	0	0	0	0	0	0	0	0	0	0	0	0	0	1	0
AD_winter_study_300725	58	Influenza B	0	ERS27176896	SAMEA120476210	BIOFIRE	2025-03-02	2025-03-03	362	0	0	TRUE	1	FALSE	FALSE	FALSE	0	qPCR not performed	0			0	0	0	0	0	0	0	0	0	0	0	0	0	0	0	0	0	0	0	0	0	0	0	0	0	0	0	0	0	0	0	0	0	0	1	0
AD_winter_study_300725	58	MERS	0	ERS27176896	SAMEA120476210	BIOFIRE	2025-03-02	2025-03-03	362	0	0	TRUE	1	FALSE	FALSE	FALSE	0	qPCR not performed	0			0	0	0	0	0	0	0	0	0	0	0	0	0	0	0	0	0	0	0	0	0	0	0	0	0	0	0	0	0	0	0	0	0	0	1	0
AD_winter_study_300725	58	Metapneumovirus	0	ERS27176896	SAMEA120476210	BIOFIRE	2025-03-02	2025-03-03	362	0	0	TRUE	1	FALSE	FALSE	FALSE	0	qPCR not performed	0			0	0	0	0	0	0	0	0	0	0	0	0	0	0	0	0	0	0	0	0	0	0	0	0	0	0	0	0	0	0	0	0	0	0	1	0
AD_winter_study_300725	58	Mycoplasma pneumoniae	0	ERS27176896	SAMEA120476210	BIOFIRE	2025-03-02	2025-03-03	362	0	0	TRUE	1	FALSE	FALSE	FALSE	0	qPCR not performed	0			0	0	0	0	0	0	0	0	0	0	0	0	0	0	0	0	0	0	0	0	0	0	0	0	0	0	0	0	0	0	0	0	0	0	1	0
AD_winter_study_300725	58	Parainfluenza 1	1	ERS27176896	SAMEA120476210	BIOFIRE	2025-03-02	2025-03-03	362	0	0	TRUE	1	TRUE	TRUE	TRUE	1	qPCR performed	0	31.6612		Human_parainfluenza_virus_1	15600	1.5	1.5	1.5	0.0965385	0.0965385	0.0965385	1506	9.65385	1004	132	0	0	6.4359	0.846154	0	0	7	35384	3826691	0.000182926	0.019783	100	100	387	174	409.143	185.571	3	0	0	1	0	0	0
AD_winter_study_300725	58	Parainfluenza 2	0	ERS27176896	SAMEA120476210	BIOFIRE	2025-03-02	2025-03-03	362	0	0	TRUE	1	FALSE	FALSE	FALSE	0	qPCR not performed	0			0	0	0	0	0	0	0	0	0	0	0	0	0	0	0	0	0	0	0	0	0	0	0	0	0	0	0	0	0	0	0	0	0	0	1	0
AD_winter_study_300725	58	Parainfluenza 3	0	ERS27176896	SAMEA120476210	BIOFIRE	2025-03-02	2025-03-03	362	0	0	TRUE	1	FALSE	FALSE	FALSE	0	qPCR not performed	0			0	0	0	0	0	0	0	0	0	0	0	0	0	0	0	0	0	0	0	0	0	0	0	0	0	0	0	0	0	0	0	0	0	0	1	0
AD_winter_study_300725	58	Parainfluenza 4	0	ERS27176896	SAMEA120476210	BIOFIRE	2025-03-02	2025-03-03	362	0	0	TRUE	1	FALSE	FALSE	FALSE	0	qPCR not performed	0			0	0	0	0	0	0	0	0	0	0	0	0	0	0	0	0	0	0	0	0	0	0	0	0	0	0	0	0	0	0	0	0	0	0	1	0
AD_winter_study_300725	58	RSV	0	ERS27176896	SAMEA120476210	BIOFIRE	2025-03-02	2025-03-03	362	0	0	TRUE	1	FALSE	FALSE	FALSE	0	qPCR not performed	0			0	0	0	0	0	0	0	0	0	0	0	0	0	0	0	0	0	0	0	0	0	0	0	0	0	0	0	0	0	0	0	0	0	0	1	0
AD_winter_study_300725	58	Rhinovirus/enterovirus	0	ERS27176896	SAMEA120476210	BIOFIRE	2025-03-02	2025-03-03	362	0	0	TRUE	1	FALSE	FALSE	FALSE	0	qPCR not performed	0			0	0	0	0	0	0	0	0	0	0	0	0	0	0	0	0	0	0	0	0	0	0	0	0	0	0	0	0	0	0	0	0	0	0	1	0
AD_winter_study_300725	58	SARS-CoV-2	0	ERS27176896	SAMEA120476210	BIOFIRE	2025-03-02	2025-03-03	362	0	0	TRUE	1	FALSE	FALSE	FALSE	0	qPCR not performed	0			0	0	0	0	0	0	0	0	0	0	0	0	0	0	0	0	0	0	0	0	0	0	0	0	0	0	0	0	0	0	0	0	0	0	1	0
AD_winter_study_300725	58	unmapped	0	ERS27176896	SAMEA120476210	BIOFIRE	2025-03-02	2025-03-03	362	0	0	TRUE	1	FALSE	FALSE	TRUE	0	qPCR not performed	0			unmapped	0	0	0	0	0	0	0	0	0	0	0	0	0	0	0	0	0	62852	0	0	0	0	1.65779	100	0	0	0	0	0	0	0	0	0	1	0
AD_winter_study_300725	59	Adenovirus	0	ERS27176897	SAMEA120476211	BIOFIRE	2025-02-24	2025-03-03	363	0	0	TRUE	1	FALSE	FALSE	FALSE	0	qPCR not performed	0			0	0	0	0	0	0	0	0	0	0	0	0	0	0	0	0	0	0	0	0	0	0	0	0	0	0	0	0	0	0	0	0	0	0	1	0
AD_winter_study_300725	59	Bordetella parapertussis	0	ERS27176897	SAMEA120476211	BIOFIRE	2025-02-24	2025-03-03	363	0	0	TRUE	1	FALSE	FALSE	FALSE	0	qPCR not performed	0			0	0	0	0	0	0	0	0	0	0	0	0	0	0	0	0	0	0	0	0	0	0	0	0	0	0	0	0	0	0	0	0	0	0	1	0
AD_winter_study_300725	59	Bordetella pertussis	0	ERS27176897	SAMEA120476211	BIOFIRE	2025-02-24	2025-03-03	363	0	0	TRUE	1	FALSE	FALSE	FALSE	0	qPCR not performed	0			0	0	0	0	0	0	0	0	0	0	0	0	0	0	0	0	0	0	0	0	0	0	0	0	0	0	0	0	0	0	0	0	0	0	1	0
AD_winter_study_300725	59	Coronavirus NL63	1	ERS27176897	SAMEA120476211	BIOFIRE	2025-02-24	2025-03-03	363	0	0	TRUE	1	TRUE	TRUE	TRUE	1	qPCR performed	0	35.33		Human_Coronavirus_NL63	27553	1	1	1	0.00990818	0.00990818	0.00990818	273	0.990818	273	0	0	0	0.990818	0	0	0	2	35384	3826691	5.22645e-05	0.00565227	0.0778513	100	255.5	136.5	255.5	136.5	1	0	0	1	0	0	0
AD_winter_study_300725	59	Chlamydia pneumoniae	0	ERS27176897	SAMEA120476211	BIOFIRE	2025-02-24	2025-03-03	363	0	0	TRUE	1	FALSE	FALSE	FALSE	0	qPCR not performed	0			0	0	0	0	0	0	0	0	0	0	0	0	0	0	0	0	0	0	0	0	0	0	0	0	0	0	0	0	0	0	0	0	0	0	1	0
AD_winter_study_300725	59	Coronavirus 229E	0	ERS27176897	SAMEA120476211	BIOFIRE	2025-02-24	2025-03-03	363	0	0	TRUE	1	FALSE	FALSE	FALSE	0	qPCR not performed	0			0	0	0	0	0	0	0	0	0	0	0	0	0	0	0	0	0	0	0	0	0	0	0	0	0	0	0	0	0	0	0	0	0	0	1	0
AD_winter_study_300725	59	Coronavirus HKU	0	ERS27176897	SAMEA120476211	BIOFIRE	2025-02-24	2025-03-03	363	0	0	TRUE	1	FALSE	FALSE	FALSE	0	qPCR not performed	0			0	0	0	0	0	0	0	0	0	0	0	0	0	0	0	0	0	0	0	0	0	0	0	0	0	0	0	0	0	0	0	0	0	0	1	0
AD_winter_study_300725	59	Coronavirus OC43	0	ERS27176897	SAMEA120476211	BIOFIRE	2025-02-24	2025-03-03	363	0	0	TRUE	1	FALSE	FALSE	FALSE	0	qPCR not performed	0			0	0	0	0	0	0	0	0	0	0	0	0	0	0	0	0	0	0	0	0	0	0	0	0	0	0	0	0	0	0	0	0	0	0	1	0
AD_winter_study_300725	59	Influenza A	0	ERS27176897	SAMEA120476211	BIOFIRE	2025-02-24	2025-03-03	363	0	0	TRUE	1	FALSE	FALSE	FALSE	0	qPCR not performed	0			0	0	0	0	0	0	0	0	0	0	0	0	0	0	0	0	0	0	0	0	0	0	0	0	0	0	0	0	0	0	0	0	0	0	1	0
AD_winter_study_300725	59	Influenza A/H1	0	ERS27176897	SAMEA120476211	BIOFIRE	2025-02-24	2025-03-03	363	0	0	TRUE	1	FALSE	FALSE	FALSE	0	qPCR not performed	0			0	0	0	0	0	0	0	0	0	0	0	0	0	0	0	0	0	0	0	0	0	0	0	0	0	0	0	0	0	0	0	0	0	0	1	0
AD_winter_study_300725	59	Influenza A/H1-2009	0	ERS27176897	SAMEA120476211	BIOFIRE	2025-02-24	2025-03-03	363	0	0	TRUE	1	FALSE	FALSE	FALSE	0	qPCR not performed	0			0	0	0	0	0	0	0	0	0	0	0	0	0	0	0	0	0	0	0	0	0	0	0	0	0	0	0	0	0	0	0	0	0	0	1	0
AD_winter_study_300725	59	Influenza A/H3	0	ERS27176897	SAMEA120476211	BIOFIRE	2025-02-24	2025-03-03	363	0	0	TRUE	1	FALSE	FALSE	FALSE	0	qPCR not performed	0			0	0	0	0	0	0	0	0	0	0	0	0	0	0	0	0	0	0	0	0	0	0	0	0	0	0	0	0	0	0	0	0	0	0	1	0
AD_winter_study_300725	59	Influenza B	0	ERS27176897	SAMEA120476211	BIOFIRE	2025-02-24	2025-03-03	363	0	0	TRUE	1	FALSE	FALSE	FALSE	0	qPCR not performed	0			0	0	0	0	0	0	0	0	0	0	0	0	0	0	0	0	0	0	0	0	0	0	0	0	0	0	0	0	0	0	0	0	0	0	1	0
AD_winter_study_300725	59	MERS	0	ERS27176897	SAMEA120476211	BIOFIRE	2025-02-24	2025-03-03	363	0	0	TRUE	1	FALSE	FALSE	FALSE	0	qPCR not performed	0			0	0	0	0	0	0	0	0	0	0	0	0	0	0	0	0	0	0	0	0	0	0	0	0	0	0	0	0	0	0	0	0	0	0	1	0
AD_winter_study_300725	59	Metapneumovirus	0	ERS27176897	SAMEA120476211	BIOFIRE	2025-02-24	2025-03-03	363	0	0	TRUE	1	FALSE	FALSE	FALSE	0	qPCR not performed	0			0	0	0	0	0	0	0	0	0	0	0	0	0	0	0	0	0	0	0	0	0	0	0	0	0	0	0	0	0	0	0	0	0	0	1	0
AD_winter_study_300725	59	Mycoplasma pneumoniae	0	ERS27176897	SAMEA120476211	BIOFIRE	2025-02-24	2025-03-03	363	0	0	TRUE	1	FALSE	FALSE	FALSE	0	qPCR not performed	0			0	0	0	0	0	0	0	0	0	0	0	0	0	0	0	0	0	0	0	0	0	0	0	0	0	0	0	0	0	0	0	0	0	0	1	0
AD_winter_study_300725	59	Parainfluenza 1	0	ERS27176897	SAMEA120476211	BIOFIRE	2025-02-24	2025-03-03	363	0	0	TRUE	1	FALSE	FALSE	FALSE	0	qPCR not performed	0			0	0	0	0	0	0	0	0	0	0	0	0	0	0	0	0	0	0	0	0	0	0	0	0	0	0	0	0	0	0	0	0	0	0	1	0
AD_winter_study_300725	59	Parainfluenza 2	0	ERS27176897	SAMEA120476211	BIOFIRE	2025-02-24	2025-03-03	363	0	0	TRUE	1	FALSE	FALSE	FALSE	0	qPCR not performed	0			0	0	0	0	0	0	0	0	0	0	0	0	0	0	0	0	0	0	0	0	0	0	0	0	0	0	0	0	0	0	0	0	0	0	1	0
AD_winter_study_300725	59	Parainfluenza 3	0	ERS27176897	SAMEA120476211	BIOFIRE	2025-02-24	2025-03-03	363	0	0	TRUE	1	FALSE	FALSE	FALSE	0	qPCR not performed	0			0	0	0	0	0	0	0	0	0	0	0	0	0	0	0	0	0	0	0	0	0	0	0	0	0	0	0	0	0	0	0	0	0	0	1	0
AD_winter_study_300725	59	Parainfluenza 4	0	ERS27176897	SAMEA120476211	BIOFIRE	2025-02-24	2025-03-03	363	0	0	TRUE	1	FALSE	FALSE	FALSE	0	qPCR not performed	0			0	0	0	0	0	0	0	0	0	0	0	0	0	0	0	0	0	0	0	0	0	0	0	0	0	0	0	0	0	0	0	0	0	0	1	0
AD_winter_study_300725	59	RSV	0	ERS27176897	SAMEA120476211	BIOFIRE	2025-02-24	2025-03-03	363	0	0	TRUE	1	FALSE	FALSE	FALSE	0	qPCR not performed	0			0	0	0	0	0	0	0	0	0	0	0	0	0	0	0	0	0	0	0	0	0	0	0	0	0	0	0	0	0	0	0	0	0	0	1	0
AD_winter_study_300725	59	Rhinovirus/enterovirus	0	ERS27176897	SAMEA120476211	BIOFIRE	2025-02-24	2025-03-03	363	0	0	TRUE	1	FALSE	FALSE	FALSE	0	qPCR not performed	0			0	0	0	0	0	0	0	0	0	0	0	0	0	0	0	0	0	0	0	0	0	0	0	0	0	0	0	0	0	0	0	0	0	0	1	0
AD_winter_study_300725	59	SARS-CoV-2	0	ERS27176897	SAMEA120476211	BIOFIRE	2025-02-24	2025-03-03	363	0	0	TRUE	1	FALSE	FALSE	FALSE	0	qPCR not performed	0			0	0	0	0	0	0	0	0	0	0	0	0	0	0	0	0	0	0	0	0	0	0	0	0	0	0	0	0	0	0	0	0	0	0	1	0
AD_winter_study_300725	59	unmapped	0	ERS27176897	SAMEA120476211	BIOFIRE	2025-02-24	2025-03-03	363	0	0	TRUE	1	FALSE	FALSE	TRUE	0	qPCR not performed	0			unmapped	0	0	0	0	0	0	0	0	0	0	0	0	0	0	0	0	0	116396	0	0	0	0	3.07008	100	0	0	0	0	0	0	0	0	0	1	0
AD_winter_study_300725	60	Adenovirus	0	ERS27176898	SAMEA120476212	BIOFIRE	2025-02-24	2025-03-03	364	0	0	TRUE	1	FALSE	FALSE	FALSE	0	qPCR not performed	0			0	0	0	0	0	0	0	0	0	0	0	0	0	0	0	0	0	0	0	0	0	0	0	0	0	0	0	0	0	0	0	0	0	0	1	0
AD_winter_study_300725	60	Bordetella parapertussis	0	ERS27176898	SAMEA120476212	BIOFIRE	2025-02-24	2025-03-03	364	0	0	TRUE	1	FALSE	FALSE	FALSE	0	qPCR not performed	0			0	0	0	0	0	0	0	0	0	0	0	0	0	0	0	0	0	0	0	0	0	0	0	0	0	0	0	0	0	0	0	0	0	0	1	0
AD_winter_study_300725	60	Bordetella pertussis	0	ERS27176898	SAMEA120476212	BIOFIRE	2025-02-24	2025-03-03	364	0	0	TRUE	1	FALSE	FALSE	FALSE	0	qPCR not performed	0			0	0	0	0	0	0	0	0	0	0	0	0	0	0	0	0	0	0	0	0	0	0	0	0	0	0	0	0	0	0	0	0	0	0	1	0
AD_winter_study_300725	60	Chlamydia pneumoniae	0	ERS27176898	SAMEA120476212	BIOFIRE	2025-02-24	2025-03-03	364	0	0	TRUE	1	FALSE	FALSE	FALSE	0	qPCR not performed	0			0	0	0	0	0	0	0	0	0	0	0	0	0	0	0	0	0	0	0	0	0	0	0	0	0	0	0	0	0	0	0	0	0	0	1	0
AD_winter_study_300725	60	Coronavirus 229E	0	ERS27176898	SAMEA120476212	BIOFIRE	2025-02-24	2025-03-03	364	0	0	TRUE	1	FALSE	FALSE	FALSE	0	qPCR not performed	0			0	0	0	0	0	0	0	0	0	0	0	0	0	0	0	0	0	0	0	0	0	0	0	0	0	0	0	0	0	0	0	0	0	0	1	0
AD_winter_study_300725	60	Coronavirus HKU	0	ERS27176898	SAMEA120476212	BIOFIRE	2025-02-24	2025-03-03	364	0	0	TRUE	1	FALSE	FALSE	FALSE	0	qPCR not performed	0			0	0	0	0	0	0	0	0	0	0	0	0	0	0	0	0	0	0	0	0	0	0	0	0	0	0	0	0	0	0	0	0	0	0	1	0
AD_winter_study_300725	60	Coronavirus NL63	0	ERS27176898	SAMEA120476212	BIOFIRE	2025-02-24	2025-03-03	364	0	0	TRUE	1	FALSE	FALSE	FALSE	0	qPCR not performed	0			0	0	0	0	0	0	0	0	0	0	0	0	0	0	0	0	0	0	0	0	0	0	0	0	0	0	0	0	0	0	0	0	0	0	1	0
AD_winter_study_300725	60	Coronavirus OC43	0	ERS27176898	SAMEA120476212	BIOFIRE	2025-02-24	2025-03-03	364	0	0	TRUE	1	FALSE	FALSE	FALSE	0	qPCR not performed	0			0	0	0	0	0	0	0	0	0	0	0	0	0	0	0	0	0	0	0	0	0	0	0	0	0	0	0	0	0	0	0	0	0	0	1	0
AD_winter_study_300725	60	Influenza A	0	ERS27176898	SAMEA120476212	BIOFIRE	2025-02-24	2025-03-03	364	0	0	TRUE	1	FALSE	FALSE	FALSE	0	qPCR not performed	0			0	0	0	0	0	0	0	0	0	0	0	0	0	0	0	0	0	0	0	0	0	0	0	0	0	0	0	0	0	0	0	0	0	0	1	0
AD_winter_study_300725	60	Influenza A/H1	0	ERS27176898	SAMEA120476212	BIOFIRE	2025-02-24	2025-03-03	364	0	0	TRUE	1	FALSE	FALSE	FALSE	0	qPCR not performed	0			0	0	0	0	0	0	0	0	0	0	0	0	0	0	0	0	0	0	0	0	0	0	0	0	0	0	0	0	0	0	0	0	0	0	1	0
AD_winter_study_300725	60	Influenza A/H1-2009	0	ERS27176898	SAMEA120476212	BIOFIRE	2025-02-24	2025-03-03	364	0	0	TRUE	1	FALSE	FALSE	FALSE	0	qPCR not performed	0			0	0	0	0	0	0	0	0	0	0	0	0	0	0	0	0	0	0	0	0	0	0	0	0	0	0	0	0	0	0	0	0	0	0	1	0
AD_winter_study_300725	60	Influenza A/H3	0	ERS27176898	SAMEA120476212	BIOFIRE	2025-02-24	2025-03-03	364	0	0	TRUE	1	FALSE	FALSE	FALSE	0	qPCR not performed	0			0	0	0	0	0	0	0	0	0	0	0	0	0	0	0	0	0	0	0	0	0	0	0	0	0	0	0	0	0	0	0	0	0	0	1	0
AD_winter_study_300725	60	Influenza B	0	ERS27176898	SAMEA120476212	BIOFIRE	2025-02-24	2025-03-03	364	0	0	TRUE	1	FALSE	FALSE	FALSE	0	qPCR not performed	0			0	0	0	0	0	0	0	0	0	0	0	0	0	0	0	0	0	0	0	0	0	0	0	0	0	0	0	0	0	0	0	0	0	0	1	0
AD_winter_study_300725	60	MERS	0	ERS27176898	SAMEA120476212	BIOFIRE	2025-02-24	2025-03-03	364	0	0	TRUE	1	FALSE	FALSE	FALSE	0	qPCR not performed	0			0	0	0	0	0	0	0	0	0	0	0	0	0	0	0	0	0	0	0	0	0	0	0	0	0	0	0	0	0	0	0	0	0	0	1	0
AD_winter_study_300725	60	Metapneumovirus	1	ERS27176898	SAMEA120476212	BIOFIRE	2025-02-24	2025-03-03	364	0	0	TRUE	1	TRUE	TRUE	TRUE	1	qPCR performed	0	32.11		Human_metapneumovirus_isolate_00-1	13350	2.39093	2.09562	2.39093	0.698652	0.61236	0.698652	9327	69.8652	3901	1143	433	19	29.221	8.5618	3.24345	0.142322	48	35384	3826691	0.00125435	0.135655	4.92813	100	340	170.5	368.146	194.812	17	5	1	1	0	0	0
AD_winter_study_300725	60	Mycoplasma pneumoniae	0	ERS27176898	SAMEA120476212	BIOFIRE	2025-02-24	2025-03-03	364	0	0	TRUE	1	FALSE	FALSE	FALSE	0	qPCR not performed	0			0	0	0	0	0	0	0	0	0	0	0	0	0	0	0	0	0	0	0	0	0	0	0	0	0	0	0	0	0	0	0	0	0	0	1	0
AD_winter_study_300725	60	Parainfluenza 1	0	ERS27176898	SAMEA120476212	BIOFIRE	2025-02-24	2025-03-03	364	0	0	TRUE	1	FALSE	FALSE	FALSE	0	qPCR not performed	0			0	0	0	0	0	0	0	0	0	0	0	0	0	0	0	0	0	0	0	0	0	0	0	0	0	0	0	0	0	0	0	0	0	0	1	0
AD_winter_study_300725	60	Parainfluenza 2	0	ERS27176898	SAMEA120476212	BIOFIRE	2025-02-24	2025-03-03	364	0	0	TRUE	1	FALSE	FALSE	FALSE	0	qPCR not performed	0			0	0	0	0	0	0	0	0	0	0	0	0	0	0	0	0	0	0	0	0	0	0	0	0	0	0	0	0	0	0	0	0	0	0	1	0
AD_winter_study_300725	60	Parainfluenza 3	0	ERS27176898	SAMEA120476212	BIOFIRE	2025-02-24	2025-03-03	364	0	0	TRUE	1	FALSE	FALSE	FALSE	0	qPCR not performed	0			0	0	0	0	0	0	0	0	0	0	0	0	0	0	0	0	0	0	0	0	0	0	0	0	0	0	0	0	0	0	0	0	0	0	1	0
AD_winter_study_300725	60	Parainfluenza 4	0	ERS27176898	SAMEA120476212	BIOFIRE	2025-02-24	2025-03-03	364	0	0	TRUE	1	FALSE	FALSE	FALSE	0	qPCR not performed	0			0	0	0	0	0	0	0	0	0	0	0	0	0	0	0	0	0	0	0	0	0	0	0	0	0	0	0	0	0	0	0	0	0	0	1	0
AD_winter_study_300725	60	RSV	0	ERS27176898	SAMEA120476212	BIOFIRE	2025-02-24	2025-03-03	364	0	0	TRUE	1	FALSE	FALSE	FALSE	0	qPCR not performed	0			0	0	0	0	0	0	0	0	0	0	0	0	0	0	0	0	0	0	0	0	0	0	0	0	0	0	0	0	0	0	0	0	0	0	1	0
AD_winter_study_300725	60	Rhinovirus/enterovirus	0	ERS27176898	SAMEA120476212	BIOFIRE	2025-02-24	2025-03-03	364	0	0	TRUE	1	FALSE	FALSE	FALSE	0	qPCR not performed	0			0	0	0	0	0	0	0	0	0	0	0	0	0	0	0	0	0	0	0	0	0	0	0	0	0	0	0	0	0	0	0	0	0	0	1	0
AD_winter_study_300725	60	SARS-CoV-2	0	ERS27176898	SAMEA120476212	BIOFIRE	2025-02-24	2025-03-03	364	0	0	TRUE	1	FALSE	FALSE	FALSE	0	qPCR not performed	0			0	0	0	0	0	0	0	0	0	0	0	0	0	0	0	0	0	0	0	0	0	0	0	0	0	0	0	0	0	0	0	0	0	0	1	0
AD_winter_study_300725	60	unmapped	0	ERS27176898	SAMEA120476212	BIOFIRE	2025-02-24	2025-03-03	364	0	0	TRUE	1	FALSE	FALSE	TRUE	0	qPCR not performed	0			unmapped	0	0	0	0	0	0	0	0	0	0	0	0	0	0	0	0	0	128044	0	0	0	0	3.3773	100	0	0	0	0	0	0	0	0	0	1	0
AD_winter_study_300725	61	Adenovirus	0	ERS27176899	SAMEA120476213	BIOFIRE	2025-02-24	2025-03-03	365	0	0	TRUE	1	FALSE	FALSE	FALSE	0	qPCR not performed	0			0	0	0	0	0	0	0	0	0	0	0	0	0	0	0	0	0	0	0	0	0	0	0	0	0	0	0	0	0	0	0	0	0	0	1	0
AD_winter_study_300725	61	Bordetella pertussis	1	ERS27176899	SAMEA120476213	BIOFIRE	2025-02-24	2025-03-03	365	0	0	TRUE	1	FALSE	FALSE	FALSE	0	qPCR not performed	0			0	0	0	0	0	0	0	0	0	0	0	0	0	0	0	0	0	0	0	0	0	0	0	0	0	0	0	0	0	0	0	0	0	0	0	1
AD_winter_study_300725	61	Bordetella parapertussis	0	ERS27176899	SAMEA120476213	BIOFIRE	2025-02-24	2025-03-03	365	0	0	TRUE	1	FALSE	FALSE	FALSE	0	qPCR not performed	0			0	0	0	0	0	0	0	0	0	0	0	0	0	0	0	0	0	0	0	0	0	0	0	0	0	0	0	0	0	0	0	0	0	0	1	0
AD_winter_study_300725	61	Chlamydia pneumoniae	0	ERS27176899	SAMEA120476213	BIOFIRE	2025-02-24	2025-03-03	365	0	0	TRUE	1	FALSE	FALSE	FALSE	0	qPCR not performed	0			0	0	0	0	0	0	0	0	0	0	0	0	0	0	0	0	0	0	0	0	0	0	0	0	0	0	0	0	0	0	0	0	0	0	1	0
AD_winter_study_300725	61	Coronavirus 229E	0	ERS27176899	SAMEA120476213	BIOFIRE	2025-02-24	2025-03-03	365	0	0	TRUE	1	FALSE	FALSE	FALSE	0	qPCR not performed	0			0	0	0	0	0	0	0	0	0	0	0	0	0	0	0	0	0	0	0	0	0	0	0	0	0	0	0	0	0	0	0	0	0	0	1	0
AD_winter_study_300725	61	Coronavirus HKU	0	ERS27176899	SAMEA120476213	BIOFIRE	2025-02-24	2025-03-03	365	0	0	TRUE	1	FALSE	FALSE	FALSE	0	qPCR not performed	0			0	0	0	0	0	0	0	0	0	0	0	0	0	0	0	0	0	0	0	0	0	0	0	0	0	0	0	0	0	0	0	0	0	0	1	0
AD_winter_study_300725	61	Coronavirus NL63	0	ERS27176899	SAMEA120476213	BIOFIRE	2025-02-24	2025-03-03	365	0	0	TRUE	1	FALSE	FALSE	FALSE	0	qPCR not performed	0			0	0	0	0	0	0	0	0	0	0	0	0	0	0	0	0	0	0	0	0	0	0	0	0	0	0	0	0	0	0	0	0	0	0	1	0
AD_winter_study_300725	61	Coronavirus OC43	0	ERS27176899	SAMEA120476213	BIOFIRE	2025-02-24	2025-03-03	365	0	0	TRUE	1	FALSE	FALSE	FALSE	0	qPCR not performed	0			0	0	0	0	0	0	0	0	0	0	0	0	0	0	0	0	0	0	0	0	0	0	0	0	0	0	0	0	0	0	0	0	0	0	1	0
AD_winter_study_300725	61	Influenza A	0	ERS27176899	SAMEA120476213	BIOFIRE	2025-02-24	2025-03-03	365	0	0	TRUE	1	FALSE	FALSE	FALSE	0	qPCR not performed	0			0	0	0	0	0	0	0	0	0	0	0	0	0	0	0	0	0	0	0	0	0	0	0	0	0	0	0	0	0	0	0	0	0	0	1	0
AD_winter_study_300725	61	Influenza A/H1	0	ERS27176899	SAMEA120476213	BIOFIRE	2025-02-24	2025-03-03	365	0	0	TRUE	1	FALSE	FALSE	FALSE	0	qPCR not performed	0			0	0	0	0	0	0	0	0	0	0	0	0	0	0	0	0	0	0	0	0	0	0	0	0	0	0	0	0	0	0	0	0	0	0	1	0
AD_winter_study_300725	61	Influenza A/H1-2009	0	ERS27176899	SAMEA120476213	BIOFIRE	2025-02-24	2025-03-03	365	0	0	TRUE	1	FALSE	FALSE	FALSE	0	qPCR not performed	0			0	0	0	0	0	0	0	0	0	0	0	0	0	0	0	0	0	0	0	0	0	0	0	0	0	0	0	0	0	0	0	0	0	0	1	0
AD_winter_study_300725	61	Influenza A/H3	0	ERS27176899	SAMEA120476213	BIOFIRE	2025-02-24	2025-03-03	365	0	0	TRUE	1	FALSE	FALSE	FALSE	0	qPCR not performed	0			0	0	0	0	0	0	0	0	0	0	0	0	0	0	0	0	0	0	0	0	0	0	0	0	0	0	0	0	0	0	0	0	0	0	1	0
AD_winter_study_300725	61	Influenza B	0	ERS27176899	SAMEA120476213	BIOFIRE	2025-02-24	2025-03-03	365	0	0	TRUE	1	FALSE	FALSE	FALSE	0	qPCR not performed	0			0	0	0	0	0	0	0	0	0	0	0	0	0	0	0	0	0	0	0	0	0	0	0	0	0	0	0	0	0	0	0	0	0	0	1	0
AD_winter_study_300725	61	MERS	0	ERS27176899	SAMEA120476213	BIOFIRE	2025-02-24	2025-03-03	365	0	0	TRUE	1	FALSE	FALSE	FALSE	0	qPCR not performed	0			0	0	0	0	0	0	0	0	0	0	0	0	0	0	0	0	0	0	0	0	0	0	0	0	0	0	0	0	0	0	0	0	0	0	1	0
AD_winter_study_300725	61	Metapneumovirus	0	ERS27176899	SAMEA120476213	BIOFIRE	2025-02-24	2025-03-03	365	0	0	TRUE	1	FALSE	FALSE	FALSE	0	qPCR not performed	0			0	0	0	0	0	0	0	0	0	0	0	0	0	0	0	0	0	0	0	0	0	0	0	0	0	0	0	0	0	0	0	0	0	0	1	0
AD_winter_study_300725	61	Mycoplasma pneumoniae	0	ERS27176899	SAMEA120476213	BIOFIRE	2025-02-24	2025-03-03	365	0	0	TRUE	1	FALSE	FALSE	FALSE	0	qPCR not performed	0			0	0	0	0	0	0	0	0	0	0	0	0	0	0	0	0	0	0	0	0	0	0	0	0	0	0	0	0	0	0	0	0	0	0	1	0
AD_winter_study_300725	61	Parainfluenza 1	0	ERS27176899	SAMEA120476213	BIOFIRE	2025-02-24	2025-03-03	365	0	0	TRUE	1	FALSE	FALSE	FALSE	0	qPCR not performed	0			0	0	0	0	0	0	0	0	0	0	0	0	0	0	0	0	0	0	0	0	0	0	0	0	0	0	0	0	0	0	0	0	0	0	1	0
AD_winter_study_300725	61	Parainfluenza 2	0	ERS27176899	SAMEA120476213	BIOFIRE	2025-02-24	2025-03-03	365	0	0	TRUE	1	FALSE	FALSE	FALSE	0	qPCR not performed	0			0	0	0	0	0	0	0	0	0	0	0	0	0	0	0	0	0	0	0	0	0	0	0	0	0	0	0	0	0	0	0	0	0	0	1	0
AD_winter_study_300725	61	Parainfluenza 3	0	ERS27176899	SAMEA120476213	BIOFIRE	2025-02-24	2025-03-03	365	0	0	TRUE	1	FALSE	FALSE	FALSE	0	qPCR not performed	0			0	0	0	0	0	0	0	0	0	0	0	0	0	0	0	0	0	0	0	0	0	0	0	0	0	0	0	0	0	0	0	0	0	0	1	0
AD_winter_study_300725	61	Parainfluenza 4	0	ERS27176899	SAMEA120476213	BIOFIRE	2025-02-24	2025-03-03	365	0	0	TRUE	1	FALSE	FALSE	FALSE	0	qPCR not performed	0			0	0	0	0	0	0	0	0	0	0	0	0	0	0	0	0	0	0	0	0	0	0	0	0	0	0	0	0	0	0	0	0	0	0	1	0
AD_winter_study_300725	61	RSV	0	ERS27176899	SAMEA120476213	BIOFIRE	2025-02-24	2025-03-03	365	0	0	TRUE	1	FALSE	FALSE	FALSE	0	qPCR not performed	0			0	0	0	0	0	0	0	0	0	0	0	0	0	0	0	0	0	0	0	0	0	0	0	0	0	0	0	0	0	0	0	0	0	0	1	0
AD_winter_study_300725	61	Rhinovirus/enterovirus	0	ERS27176899	SAMEA120476213	BIOFIRE	2025-02-24	2025-03-03	365	0	0	TRUE	1	FALSE	FALSE	FALSE	0	qPCR not performed	0			0	0	0	0	0	0	0	0	0	0	0	0	0	0	0	0	0	0	0	0	0	0	0	0	0	0	0	0	0	0	0	0	0	0	1	0
AD_winter_study_300725	61	SARS-CoV-2	0	ERS27176899	SAMEA120476213	BIOFIRE	2025-02-24	2025-03-03	365	0	0	TRUE	1	FALSE	FALSE	FALSE	0	qPCR not performed	0			0	0	0	0	0	0	0	0	0	0	0	0	0	0	0	0	0	0	0	0	0	0	0	0	0	0	0	0	0	0	0	0	0	0	1	0
AD_winter_study_300725	61	unmapped	0	ERS27176899	SAMEA120476213	BIOFIRE	2025-02-24	2025-03-03	365	0	0	TRUE	1	FALSE	FALSE	TRUE	0	qPCR not performed	0			unmapped	0	0	0	0	0	0	0	0	0	0	0	0	0	0	0	0	0	104565	0	0	0	0	2.75802	100	0	0	0	0	0	0	0	0	0	1	0
AD_winter_study_300725	62	Adenovirus	0	ERS27176900	SAMEA120476214	BIOFIRE	2025-02-26	2025-03-03	366	0	0	TRUE	0	FALSE	FALSE	FALSE	0	qPCR not performed	0			0	0	0	0	0	0	0	0	0	0	0	0	0	0	0	0	0	0	0	0	0	0	0	0	0	0	0	0	0	0	0	0	0	0	0	0
AD_winter_study_300725	62	Bordetella parapertussis	0	ERS27176900	SAMEA120476214	BIOFIRE	2025-02-26	2025-03-03	366	0	0	TRUE	0	FALSE	FALSE	FALSE	0	qPCR not performed	0			0	0	0	0	0	0	0	0	0	0	0	0	0	0	0	0	0	0	0	0	0	0	0	0	0	0	0	0	0	0	0	0	0	0	0	0
AD_winter_study_300725	62	Bordetella pertussis	0	ERS27176900	SAMEA120476214	BIOFIRE	2025-02-26	2025-03-03	366	0	0	TRUE	0	FALSE	FALSE	FALSE	0	qPCR not performed	0			0	0	0	0	0	0	0	0	0	0	0	0	0	0	0	0	0	0	0	0	0	0	0	0	0	0	0	0	0	0	0	0	0	0	0	0
AD_winter_study_300725	62	Chlamydia pneumoniae	0	ERS27176900	SAMEA120476214	BIOFIRE	2025-02-26	2025-03-03	366	0	0	TRUE	0	FALSE	FALSE	FALSE	0	qPCR not performed	0			0	0	0	0	0	0	0	0	0	0	0	0	0	0	0	0	0	0	0	0	0	0	0	0	0	0	0	0	0	0	0	0	0	0	0	0
AD_winter_study_300725	62	Coronavirus 229E	0	ERS27176900	SAMEA120476214	BIOFIRE	2025-02-26	2025-03-03	366	0	0	TRUE	0	FALSE	FALSE	FALSE	0	qPCR not performed	0			0	0	0	0	0	0	0	0	0	0	0	0	0	0	0	0	0	0	0	0	0	0	0	0	0	0	0	0	0	0	0	0	0	0	0	0
AD_winter_study_300725	62	Coronavirus HKU	0	ERS27176900	SAMEA120476214	BIOFIRE	2025-02-26	2025-03-03	366	0	0	TRUE	0	FALSE	FALSE	FALSE	0	qPCR not performed	0			0	0	0	0	0	0	0	0	0	0	0	0	0	0	0	0	0	0	0	0	0	0	0	0	0	0	0	0	0	0	0	0	0	0	0	0
AD_winter_study_300725	62	Coronavirus NL63	0	ERS27176900	SAMEA120476214	BIOFIRE	2025-02-26	2025-03-03	366	0	0	TRUE	0	FALSE	FALSE	FALSE	0	qPCR not performed	0			0	0	0	0	0	0	0	0	0	0	0	0	0	0	0	0	0	0	0	0	0	0	0	0	0	0	0	0	0	0	0	0	0	0	0	0
AD_winter_study_300725	62	Coronavirus OC43	0	ERS27176900	SAMEA120476214	BIOFIRE	2025-02-26	2025-03-03	366	0	0	TRUE	0	FALSE	FALSE	FALSE	0	qPCR not performed	0			0	0	0	0	0	0	0	0	0	0	0	0	0	0	0	0	0	0	0	0	0	0	0	0	0	0	0	0	0	0	0	0	0	0	0	0
AD_winter_study_300725	62	Influenza B	1	ERS27176900	SAMEA120476214	BIOFIRE	2025-02-26	2025-03-03	366	0	0	TRUE	0	FALSE	FALSE	FALSE	0	qPCR performed	0	31.9847		0	0	0	0	0	0	0	0	0	0	0	0	0	0	0	0	0	0	0	0	0	0	0	0	0	0	0	0	0	0	0	0	0	0	0	0
AD_winter_study_300725	62	Influenza A	0	ERS27176900	SAMEA120476214	BIOFIRE	2025-02-26	2025-03-03	366	0	0	TRUE	0	FALSE	FALSE	FALSE	0	qPCR not performed	0			0	0	0	0	0	0	0	0	0	0	0	0	0	0	0	0	0	0	0	0	0	0	0	0	0	0	0	0	0	0	0	0	0	0	0	0
AD_winter_study_300725	62	Influenza A/H1	0	ERS27176900	SAMEA120476214	BIOFIRE	2025-02-26	2025-03-03	366	0	0	TRUE	0	FALSE	FALSE	FALSE	0	qPCR not performed	0			0	0	0	0	0	0	0	0	0	0	0	0	0	0	0	0	0	0	0	0	0	0	0	0	0	0	0	0	0	0	0	0	0	0	0	0
AD_winter_study_300725	62	Influenza A/H1-2009	0	ERS27176900	SAMEA120476214	BIOFIRE	2025-02-26	2025-03-03	366	0	0	TRUE	0	FALSE	FALSE	FALSE	0	qPCR not performed	0			0	0	0	0	0	0	0	0	0	0	0	0	0	0	0	0	0	0	0	0	0	0	0	0	0	0	0	0	0	0	0	0	0	0	0	0
AD_winter_study_300725	62	Influenza A/H3	0	ERS27176900	SAMEA120476214	BIOFIRE	2025-02-26	2025-03-03	366	0	0	TRUE	0	FALSE	FALSE	FALSE	0	qPCR not performed	0			0	0	0	0	0	0	0	0	0	0	0	0	0	0	0	0	0	0	0	0	0	0	0	0	0	0	0	0	0	0	0	0	0	0	0	0
AD_winter_study_300725	62	MERS	0	ERS27176900	SAMEA120476214	BIOFIRE	2025-02-26	2025-03-03	366	0	0	TRUE	0	FALSE	FALSE	FALSE	0	qPCR not performed	0			0	0	0	0	0	0	0	0	0	0	0	0	0	0	0	0	0	0	0	0	0	0	0	0	0	0	0	0	0	0	0	0	0	0	0	0
AD_winter_study_300725	62	Metapneumovirus	0	ERS27176900	SAMEA120476214	BIOFIRE	2025-02-26	2025-03-03	366	0	0	TRUE	0	FALSE	FALSE	FALSE	0	qPCR not performed	0			0	0	0	0	0	0	0	0	0	0	0	0	0	0	0	0	0	0	0	0	0	0	0	0	0	0	0	0	0	0	0	0	0	0	0	0
AD_winter_study_300725	62	Mycoplasma pneumoniae	0	ERS27176900	SAMEA120476214	BIOFIRE	2025-02-26	2025-03-03	366	0	0	TRUE	0	FALSE	FALSE	FALSE	0	qPCR not performed	0			0	0	0	0	0	0	0	0	0	0	0	0	0	0	0	0	0	0	0	0	0	0	0	0	0	0	0	0	0	0	0	0	0	0	0	0
AD_winter_study_300725	62	Parainfluenza 1	0	ERS27176900	SAMEA120476214	BIOFIRE	2025-02-26	2025-03-03	366	0	0	TRUE	0	FALSE	FALSE	FALSE	0	qPCR not performed	0			0	0	0	0	0	0	0	0	0	0	0	0	0	0	0	0	0	0	0	0	0	0	0	0	0	0	0	0	0	0	0	0	0	0	0	0
AD_winter_study_300725	62	Parainfluenza 2	0	ERS27176900	SAMEA120476214	BIOFIRE	2025-02-26	2025-03-03	366	0	0	TRUE	0	FALSE	FALSE	FALSE	0	qPCR not performed	0			0	0	0	0	0	0	0	0	0	0	0	0	0	0	0	0	0	0	0	0	0	0	0	0	0	0	0	0	0	0	0	0	0	0	0	0
AD_winter_study_300725	62	Parainfluenza 3	0	ERS27176900	SAMEA120476214	BIOFIRE	2025-02-26	2025-03-03	366	0	0	TRUE	0	FALSE	FALSE	FALSE	0	qPCR not performed	0			0	0	0	0	0	0	0	0	0	0	0	0	0	0	0	0	0	0	0	0	0	0	0	0	0	0	0	0	0	0	0	0	0	0	0	0
AD_winter_study_300725	62	Parainfluenza 4	0	ERS27176900	SAMEA120476214	BIOFIRE	2025-02-26	2025-03-03	366	0	0	TRUE	0	FALSE	FALSE	FALSE	0	qPCR not performed	0			0	0	0	0	0	0	0	0	0	0	0	0	0	0	0	0	0	0	0	0	0	0	0	0	0	0	0	0	0	0	0	0	0	0	0	0
AD_winter_study_300725	62	RSV	1	ERS27176900	SAMEA120476214	BIOFIRE	2025-02-26	2025-03-03	366	0	0	TRUE	0	FALSE	FALSE	FALSE	0	qPCR performed	1			0	0	0	0	0	0	0	0	0	0	0	0	0	0	0	0	0	0	0	0	0	0	0	0	0	0	0	0	0	0	0	0	0	0	0	0
AD_winter_study_300725	62	Rhinovirus/enterovirus	0	ERS27176900	SAMEA120476214	BIOFIRE	2025-02-26	2025-03-03	366	0	0	TRUE	0	FALSE	FALSE	FALSE	0	qPCR not performed	0			0	0	0	0	0	0	0	0	0	0	0	0	0	0	0	0	0	0	0	0	0	0	0	0	0	0	0	0	0	0	0	0	0	0	0	0
AD_winter_study_300725	62	SARS-CoV-2	0	ERS27176900	SAMEA120476214	BIOFIRE	2025-02-26	2025-03-03	366	0	0	TRUE	0	FALSE	FALSE	FALSE	0	qPCR not performed	0			0	0	0	0	0	0	0	0	0	0	0	0	0	0	0	0	0	0	0	0	0	0	0	0	0	0	0	0	0	0	0	0	0	0	0	0
AD_winter_study_300725	62	unmapped	0	ERS27176900	SAMEA120476214	BIOFIRE	2025-02-26	2025-03-03	366	0	0	TRUE	0	FALSE	FALSE	TRUE	0	qPCR not performed	0			unmapped	0	0	0	0	0	0	0	0	0	0	0	0	0	0	0	0	0	63979	0	0	0	0	1.68752	100	0	0	0	0	0	0	0	0	0	0	0
AD_winter_study_300725	63	Adenovirus	0	ERS27176901	SAMEA120476215	BIOFIRE	2025-02-28	2025-03-03	367	0	0	TRUE	1	FALSE	FALSE	FALSE	0	qPCR not performed	0			0	0	0	0	0	0	0	0	0	0	0	0	0	0	0	0	0	0	0	0	0	0	0	0	0	0	0	0	0	0	0	0	0	0	1	0
AD_winter_study_300725	63	Bordetella parapertussis	0	ERS27176901	SAMEA120476215	BIOFIRE	2025-02-28	2025-03-03	367	0	0	TRUE	1	FALSE	FALSE	FALSE	0	qPCR not performed	0			0	0	0	0	0	0	0	0	0	0	0	0	0	0	0	0	0	0	0	0	0	0	0	0	0	0	0	0	0	0	0	0	0	0	1	0
AD_winter_study_300725	63	Bordetella pertussis	0	ERS27176901	SAMEA120476215	BIOFIRE	2025-02-28	2025-03-03	367	0	0	TRUE	1	FALSE	FALSE	FALSE	0	qPCR not performed	0			0	0	0	0	0	0	0	0	0	0	0	0	0	0	0	0	0	0	0	0	0	0	0	0	0	0	0	0	0	0	0	0	0	0	1	0
AD_winter_study_300725	63	Chlamydia pneumoniae	0	ERS27176901	SAMEA120476215	BIOFIRE	2025-02-28	2025-03-03	367	0	0	TRUE	1	FALSE	FALSE	FALSE	0	qPCR not performed	0			0	0	0	0	0	0	0	0	0	0	0	0	0	0	0	0	0	0	0	0	0	0	0	0	0	0	0	0	0	0	0	0	0	0	1	0
AD_winter_study_300725	63	Coronavirus 229E	0	ERS27176901	SAMEA120476215	BIOFIRE	2025-02-28	2025-03-03	367	0	0	TRUE	1	FALSE	FALSE	FALSE	0	qPCR not performed	0			0	0	0	0	0	0	0	0	0	0	0	0	0	0	0	0	0	0	0	0	0	0	0	0	0	0	0	0	0	0	0	0	0	0	1	0
AD_winter_study_300725	63	Coronavirus HKU	0	ERS27176901	SAMEA120476215	BIOFIRE	2025-02-28	2025-03-03	367	0	0	TRUE	1	FALSE	FALSE	FALSE	0	qPCR not performed	0			0	0	0	0	0	0	0	0	0	0	0	0	0	0	0	0	0	0	0	0	0	0	0	0	0	0	0	0	0	0	0	0	0	0	1	0
AD_winter_study_300725	63	Coronavirus NL63	0	ERS27176901	SAMEA120476215	BIOFIRE	2025-02-28	2025-03-03	367	0	0	TRUE	1	TRUE	TRUE	FALSE	0	qPCR not performed	0			Human_Coronavirus_NL63	27553	1	1	1	0.00500853	0.00500853	0.00500853	138	0.500853	138	0	0	0	0.500853	0	0	0	1	35384	3826691	2.61322e-05	0.00282614	0.0389257	100	376	138	376	138	0	0	0	0	0	1	0
AD_winter_study_300725	63	Coronavirus OC43	0	ERS27176901	SAMEA120476215	BIOFIRE	2025-02-28	2025-03-03	367	0	0	TRUE	1	FALSE	FALSE	FALSE	0	qPCR not performed	0			0	0	0	0	0	0	0	0	0	0	0	0	0	0	0	0	0	0	0	0	0	0	0	0	0	0	0	0	0	0	0	0	0	0	1	0
AD_winter_study_300725	63	Influenza A	0	ERS27176901	SAMEA120476215	BIOFIRE	2025-02-28	2025-03-03	367	0	0	TRUE	1	FALSE	FALSE	FALSE	0	qPCR not performed	0			0	0	0	0	0	0	0	0	0	0	0	0	0	0	0	0	0	0	0	0	0	0	0	0	0	0	0	0	0	0	0	0	0	0	1	0
AD_winter_study_300725	63	Influenza A/H1	0	ERS27176901	SAMEA120476215	BIOFIRE	2025-02-28	2025-03-03	367	0	0	TRUE	1	FALSE	FALSE	FALSE	0	qPCR not performed	0			0	0	0	0	0	0	0	0	0	0	0	0	0	0	0	0	0	0	0	0	0	0	0	0	0	0	0	0	0	0	0	0	0	0	1	0
AD_winter_study_300725	63	Influenza A/H1-2009	0	ERS27176901	SAMEA120476215	BIOFIRE	2025-02-28	2025-03-03	367	0	0	TRUE	1	FALSE	FALSE	FALSE	0	qPCR not performed	0			0	0	0	0	0	0	0	0	0	0	0	0	0	0	0	0	0	0	0	0	0	0	0	0	0	0	0	0	0	0	0	0	0	0	1	0
AD_winter_study_300725	63	Influenza A/H3	0	ERS27176901	SAMEA120476215	BIOFIRE	2025-02-28	2025-03-03	367	0	0	TRUE	1	FALSE	FALSE	FALSE	0	qPCR not performed	0			0	0	0	0	0	0	0	0	0	0	0	0	0	0	0	0	0	0	0	0	0	0	0	0	0	0	0	0	0	0	0	0	0	0	1	0
AD_winter_study_300725	63	Influenza B	0	ERS27176901	SAMEA120476215	BIOFIRE	2025-02-28	2025-03-03	367	0	0	TRUE	1	FALSE	FALSE	FALSE	0	qPCR not performed	0			0	0	0	0	0	0	0	0	0	0	0	0	0	0	0	0	0	0	0	0	0	0	0	0	0	0	0	0	0	0	0	0	0	0	1	0
AD_winter_study_300725	63	MERS	0	ERS27176901	SAMEA120476215	BIOFIRE	2025-02-28	2025-03-03	367	0	0	TRUE	1	FALSE	FALSE	FALSE	0	qPCR not performed	0			0	0	0	0	0	0	0	0	0	0	0	0	0	0	0	0	0	0	0	0	0	0	0	0	0	0	0	0	0	0	0	0	0	0	1	0
AD_winter_study_300725	63	Metapneumovirus	0	ERS27176901	SAMEA120476215	BIOFIRE	2025-02-28	2025-03-03	367	0	0	TRUE	1	FALSE	FALSE	FALSE	0	qPCR not performed	0			0	0	0	0	0	0	0	0	0	0	0	0	0	0	0	0	0	0	0	0	0	0	0	0	0	0	0	0	0	0	0	0	0	0	1	0
AD_winter_study_300725	63	Mycoplasma pneumoniae	0	ERS27176901	SAMEA120476215	BIOFIRE	2025-02-28	2025-03-03	367	0	0	TRUE	1	FALSE	FALSE	FALSE	0	qPCR not performed	0			0	0	0	0	0	0	0	0	0	0	0	0	0	0	0	0	0	0	0	0	0	0	0	0	0	0	0	0	0	0	0	0	0	0	1	0
AD_winter_study_300725	63	Parainfluenza 3	1	ERS27176901	SAMEA120476215	BIOFIRE	2025-02-28	2025-03-03	367	0	0	TRUE	1	FALSE	FALSE	FALSE	0	qPCR performed	1			0	0	0	0	0	0	0	0	0	0	0	0	0	0	0	0	0	0	0	0	0	0	0	0	0	0	0	0	0	0	0	0	0	0	0	1
AD_winter_study_300725	63	Parainfluenza 1	0	ERS27176901	SAMEA120476215	BIOFIRE	2025-02-28	2025-03-03	367	0	0	TRUE	1	FALSE	FALSE	FALSE	0	qPCR not performed	0			0	0	0	0	0	0	0	0	0	0	0	0	0	0	0	0	0	0	0	0	0	0	0	0	0	0	0	0	0	0	0	0	0	0	1	0
AD_winter_study_300725	63	Parainfluenza 2	0	ERS27176901	SAMEA120476215	BIOFIRE	2025-02-28	2025-03-03	367	0	0	TRUE	1	FALSE	FALSE	FALSE	0	qPCR not performed	0			0	0	0	0	0	0	0	0	0	0	0	0	0	0	0	0	0	0	0	0	0	0	0	0	0	0	0	0	0	0	0	0	0	0	1	0
AD_winter_study_300725	63	Parainfluenza 4	0	ERS27176901	SAMEA120476215	BIOFIRE	2025-02-28	2025-03-03	367	0	0	TRUE	1	FALSE	FALSE	FALSE	0	qPCR not performed	0			0	0	0	0	0	0	0	0	0	0	0	0	0	0	0	0	0	0	0	0	0	0	0	0	0	0	0	0	0	0	0	0	0	0	1	0
AD_winter_study_300725	63	RSV	0	ERS27176901	SAMEA120476215	BIOFIRE	2025-02-28	2025-03-03	367	0	0	TRUE	1	FALSE	FALSE	FALSE	0	qPCR not performed	0			0	0	0	0	0	0	0	0	0	0	0	0	0	0	0	0	0	0	0	0	0	0	0	0	0	0	0	0	0	0	0	0	0	0	1	0
AD_winter_study_300725	63	Rhinovirus/enterovirus	0	ERS27176901	SAMEA120476215	BIOFIRE	2025-02-28	2025-03-03	367	0	0	TRUE	1	FALSE	FALSE	FALSE	0	qPCR not performed	0			0	0	0	0	0	0	0	0	0	0	0	0	0	0	0	0	0	0	0	0	0	0	0	0	0	0	0	0	0	0	0	0	0	0	1	0
AD_winter_study_300725	63	SARS-CoV-2	0	ERS27176901	SAMEA120476215	BIOFIRE	2025-02-28	2025-03-03	367	0	0	TRUE	1	FALSE	FALSE	FALSE	0	qPCR not performed	0			0	0	0	0	0	0	0	0	0	0	0	0	0	0	0	0	0	0	0	0	0	0	0	0	0	0	0	0	0	0	0	0	0	0	1	0
AD_winter_study_300725	63	unmapped	0	ERS27176901	SAMEA120476215	BIOFIRE	2025-02-28	2025-03-03	367	0	0	TRUE	1	FALSE	FALSE	TRUE	0	qPCR not performed	0			unmapped	0	0	0	0	0	0	0	0	0	0	0	0	0	0	0	0	0	111386	0	0	0	0	2.93793	100	0	0	0	0	0	0	0	0	0	1	0
AD_winter_study_300725	64	Adenovirus	0	ERS27176902	SAMEA120476216	BIOFIRE	2025-03-01	2025-03-03	368 - NC47	0	0	TRUE	0	FALSE	FALSE	FALSE	0	qPCR not performed	0			0	0	0	0	0	0	0	0	0	0	0	0	0	0	0	0	0	0	0	0	0	0	0	0	0	0	0	0	0	0	0	0	0	0	0	0
AD_winter_study_300725	64	Bordetella parapertussis	0	ERS27176902	SAMEA120476216	BIOFIRE	2025-03-01	2025-03-03	368 - NC47	0	0	TRUE	0	FALSE	FALSE	FALSE	0	qPCR not performed	0			0	0	0	0	0	0	0	0	0	0	0	0	0	0	0	0	0	0	0	0	0	0	0	0	0	0	0	0	0	0	0	0	0	0	0	0
AD_winter_study_300725	64	Bordetella pertussis	0	ERS27176902	SAMEA120476216	BIOFIRE	2025-03-01	2025-03-03	368 - NC47	0	0	TRUE	0	FALSE	FALSE	FALSE	0	qPCR not performed	0			0	0	0	0	0	0	0	0	0	0	0	0	0	0	0	0	0	0	0	0	0	0	0	0	0	0	0	0	0	0	0	0	0	0	0	0
AD_winter_study_300725	64	Chlamydia pneumoniae	0	ERS27176902	SAMEA120476216	BIOFIRE	2025-03-01	2025-03-03	368 - NC47	0	0	TRUE	0	FALSE	FALSE	FALSE	0	qPCR not performed	0			0	0	0	0	0	0	0	0	0	0	0	0	0	0	0	0	0	0	0	0	0	0	0	0	0	0	0	0	0	0	0	0	0	0	0	0
AD_winter_study_300725	64	Coronavirus 229E	0	ERS27176902	SAMEA120476216	BIOFIRE	2025-03-01	2025-03-03	368 - NC47	0	0	TRUE	0	FALSE	FALSE	FALSE	0	qPCR not performed	0			0	0	0	0	0	0	0	0	0	0	0	0	0	0	0	0	0	0	0	0	0	0	0	0	0	0	0	0	0	0	0	0	0	0	0	0
AD_winter_study_300725	64	Coronavirus HKU	0	ERS27176902	SAMEA120476216	BIOFIRE	2025-03-01	2025-03-03	368 - NC47	0	0	TRUE	0	FALSE	FALSE	FALSE	0	qPCR not performed	0			0	0	0	0	0	0	0	0	0	0	0	0	0	0	0	0	0	0	0	0	0	0	0	0	0	0	0	0	0	0	0	0	0	0	0	0
AD_winter_study_300725	64	Coronavirus NL63	0	ERS27176902	SAMEA120476216	BIOFIRE	2025-03-01	2025-03-03	368 - NC47	0	0	TRUE	0	FALSE	FALSE	FALSE	0	qPCR not performed	0			0	0	0	0	0	0	0	0	0	0	0	0	0	0	0	0	0	0	0	0	0	0	0	0	0	0	0	0	0	0	0	0	0	0	0	0
AD_winter_study_300725	64	Coronavirus OC43	0	ERS27176902	SAMEA120476216	BIOFIRE	2025-03-01	2025-03-03	368 - NC47	0	0	TRUE	0	FALSE	FALSE	FALSE	0	qPCR not performed	0			0	0	0	0	0	0	0	0	0	0	0	0	0	0	0	0	0	0	0	0	0	0	0	0	0	0	0	0	0	0	0	0	0	0	0	0
AD_winter_study_300725	64	Influenza A	0	ERS27176902	SAMEA120476216	BIOFIRE	2025-03-01	2025-03-03	368 - NC47	0	0	TRUE	0	FALSE	FALSE	FALSE	0	qPCR not performed	0			0	0	0	0	0	0	0	0	0	0	0	0	0	0	0	0	0	0	0	0	0	0	0	0	0	0	0	0	0	0	0	0	0	0	0	0
AD_winter_study_300725	64	Influenza A/H1	0	ERS27176902	SAMEA120476216	BIOFIRE	2025-03-01	2025-03-03	368 - NC47	0	0	TRUE	0	FALSE	FALSE	FALSE	0	qPCR not performed	0			0	0	0	0	0	0	0	0	0	0	0	0	0	0	0	0	0	0	0	0	0	0	0	0	0	0	0	0	0	0	0	0	0	0	0	0
AD_winter_study_300725	64	Influenza A/H1-2009	0	ERS27176902	SAMEA120476216	BIOFIRE	2025-03-01	2025-03-03	368 - NC47	0	0	TRUE	0	FALSE	FALSE	FALSE	0	qPCR not performed	0			0	0	0	0	0	0	0	0	0	0	0	0	0	0	0	0	0	0	0	0	0	0	0	0	0	0	0	0	0	0	0	0	0	0	0	0
AD_winter_study_300725	64	Influenza A/H3	0	ERS27176902	SAMEA120476216	BIOFIRE	2025-03-01	2025-03-03	368 - NC47	0	0	TRUE	0	FALSE	FALSE	FALSE	0	qPCR not performed	0			0	0	0	0	0	0	0	0	0	0	0	0	0	0	0	0	0	0	0	0	0	0	0	0	0	0	0	0	0	0	0	0	0	0	0	0
AD_winter_study_300725	64	Influenza B	0	ERS27176902	SAMEA120476216	BIOFIRE	2025-03-01	2025-03-03	368 - NC47	0	0	TRUE	0	FALSE	FALSE	FALSE	0	qPCR not performed	0			0	0	0	0	0	0	0	0	0	0	0	0	0	0	0	0	0	0	0	0	0	0	0	0	0	0	0	0	0	0	0	0	0	0	0	0
AD_winter_study_300725	64	MERS	0	ERS27176902	SAMEA120476216	BIOFIRE	2025-03-01	2025-03-03	368 - NC47	0	0	TRUE	0	FALSE	FALSE	FALSE	0	qPCR not performed	0			0	0	0	0	0	0	0	0	0	0	0	0	0	0	0	0	0	0	0	0	0	0	0	0	0	0	0	0	0	0	0	0	0	0	0	0
AD_winter_study_300725	64	Metapneumovirus	0	ERS27176902	SAMEA120476216	BIOFIRE	2025-03-01	2025-03-03	368 - NC47	0	0	TRUE	0	FALSE	FALSE	FALSE	0	qPCR not performed	0			0	0	0	0	0	0	0	0	0	0	0	0	0	0	0	0	0	0	0	0	0	0	0	0	0	0	0	0	0	0	0	0	0	0	0	0
AD_winter_study_300725	64	Mycoplasma pneumoniae	0	ERS27176902	SAMEA120476216	BIOFIRE	2025-03-01	2025-03-03	368 - NC47	0	0	TRUE	0	FALSE	FALSE	FALSE	0	qPCR not performed	0			0	0	0	0	0	0	0	0	0	0	0	0	0	0	0	0	0	0	0	0	0	0	0	0	0	0	0	0	0	0	0	0	0	0	0	0
AD_winter_study_300725	64	Parainfluenza 1	0	ERS27176902	SAMEA120476216	BIOFIRE	2025-03-01	2025-03-03	368 - NC47	0	0	TRUE	0	FALSE	FALSE	FALSE	0	qPCR not performed	0			0	0	0	0	0	0	0	0	0	0	0	0	0	0	0	0	0	0	0	0	0	0	0	0	0	0	0	0	0	0	0	0	0	0	0	0
AD_winter_study_300725	64	Parainfluenza 2	0	ERS27176902	SAMEA120476216	BIOFIRE	2025-03-01	2025-03-03	368 - NC47	0	0	TRUE	0	FALSE	FALSE	FALSE	0	qPCR not performed	0			0	0	0	0	0	0	0	0	0	0	0	0	0	0	0	0	0	0	0	0	0	0	0	0	0	0	0	0	0	0	0	0	0	0	0	0
AD_winter_study_300725	64	Parainfluenza 3	0	ERS27176902	SAMEA120476216	BIOFIRE	2025-03-01	2025-03-03	368 - NC47	0	0	TRUE	0	FALSE	FALSE	FALSE	0	qPCR not performed	0			0	0	0	0	0	0	0	0	0	0	0	0	0	0	0	0	0	0	0	0	0	0	0	0	0	0	0	0	0	0	0	0	0	0	0	0
AD_winter_study_300725	64	Parainfluenza 4	0	ERS27176902	SAMEA120476216	BIOFIRE	2025-03-01	2025-03-03	368 - NC47	0	0	TRUE	0	FALSE	FALSE	FALSE	0	qPCR not performed	0			0	0	0	0	0	0	0	0	0	0	0	0	0	0	0	0	0	0	0	0	0	0	0	0	0	0	0	0	0	0	0	0	0	0	0	0
AD_winter_study_300725	64	RSV	0	ERS27176902	SAMEA120476216	BIOFIRE	2025-03-01	2025-03-03	368 - NC47	0	0	TRUE	0	FALSE	FALSE	FALSE	0	qPCR not performed	0			0	0	0	0	0	0	0	0	0	0	0	0	0	0	0	0	0	0	0	0	0	0	0	0	0	0	0	0	0	0	0	0	0	0	0	0
AD_winter_study_300725	64	Rhinovirus/enterovirus	0	ERS27176902	SAMEA120476216	BIOFIRE	2025-03-01	2025-03-03	368 - NC47	0	0	TRUE	0	FALSE	FALSE	FALSE	0	qPCR not performed	0			0	0	0	0	0	0	0	0	0	0	0	0	0	0	0	0	0	0	0	0	0	0	0	0	0	0	0	0	0	0	0	0	0	0	0	0
AD_winter_study_300725	64	SARS-CoV-2	0	ERS27176902	SAMEA120476216	BIOFIRE	2025-03-01	2025-03-03	368 - NC47	0	0	TRUE	0	FALSE	FALSE	FALSE	0	qPCR not performed	0			0	0	0	0	0	0	0	0	0	0	0	0	0	0	0	0	0	0	0	0	0	0	0	0	0	0	0	0	0	0	0	0	0	0	0	0
AD_winter_study_300725	64	unmapped	0	ERS27176902	SAMEA120476216	BIOFIRE	2025-03-01	2025-03-03	368 - NC47	0	0	TRUE	0	FALSE	FALSE	TRUE	0	qPCR not performed	0			unmapped	0	0	0	0	0	0	0	0	0	0	0	0	0	0	0	0	0	203763	0	0	0	0	5.37448	100	0	0	0	0	0	0	0	0	0	0	0
AD_winter_study_300725	65	Adenovirus	0	ERS27176903	SAMEA120476217	BIOFIRE	2025-02-27	2025-03-03	369	0	0	TRUE	1	FALSE	FALSE	FALSE	0	qPCR not performed	0			0	0	0	0	0	0	0	0	0	0	0	0	0	0	0	0	0	0	0	0	0	0	0	0	0	0	0	0	0	0	0	0	0	0	1	0
AD_winter_study_300725	65	Bordetella parapertussis	0	ERS27176903	SAMEA120476217	BIOFIRE	2025-02-27	2025-03-03	369	0	0	TRUE	1	FALSE	FALSE	FALSE	0	qPCR not performed	0			0	0	0	0	0	0	0	0	0	0	0	0	0	0	0	0	0	0	0	0	0	0	0	0	0	0	0	0	0	0	0	0	0	0	1	0
AD_winter_study_300725	65	Bordetella pertussis	0	ERS27176903	SAMEA120476217	BIOFIRE	2025-02-27	2025-03-03	369	0	0	TRUE	1	FALSE	FALSE	FALSE	0	qPCR not performed	0			0	0	0	0	0	0	0	0	0	0	0	0	0	0	0	0	0	0	0	0	0	0	0	0	0	0	0	0	0	0	0	0	0	0	1	0
AD_winter_study_300725	65	Chlamydia pneumoniae	0	ERS27176903	SAMEA120476217	BIOFIRE	2025-02-27	2025-03-03	369	0	0	TRUE	1	FALSE	FALSE	FALSE	0	qPCR not performed	0			0	0	0	0	0	0	0	0	0	0	0	0	0	0	0	0	0	0	0	0	0	0	0	0	0	0	0	0	0	0	0	0	0	0	1	0
AD_winter_study_300725	65	Coronavirus 229E	0	ERS27176903	SAMEA120476217	BIOFIRE	2025-02-27	2025-03-03	369	0	0	TRUE	1	FALSE	FALSE	FALSE	0	qPCR not performed	0			0	0	0	0	0	0	0	0	0	0	0	0	0	0	0	0	0	0	0	0	0	0	0	0	0	0	0	0	0	0	0	0	0	0	1	0
AD_winter_study_300725	65	Coronavirus HKU	0	ERS27176903	SAMEA120476217	BIOFIRE	2025-02-27	2025-03-03	369	0	0	TRUE	1	FALSE	FALSE	FALSE	0	qPCR not performed	0			0	0	0	0	0	0	0	0	0	0	0	0	0	0	0	0	0	0	0	0	0	0	0	0	0	0	0	0	0	0	0	0	0	0	1	0
AD_winter_study_300725	65	Coronavirus NL63	0	ERS27176903	SAMEA120476217	BIOFIRE	2025-02-27	2025-03-03	369	0	0	TRUE	1	FALSE	FALSE	FALSE	0	qPCR not performed	0			0	0	0	0	0	0	0	0	0	0	0	0	0	0	0	0	0	0	0	0	0	0	0	0	0	0	0	0	0	0	0	0	0	0	1	0
AD_winter_study_300725	65	Coronavirus OC43	0	ERS27176903	SAMEA120476217	BIOFIRE	2025-02-27	2025-03-03	369	0	0	TRUE	1	FALSE	FALSE	FALSE	0	qPCR not performed	0			0	0	0	0	0	0	0	0	0	0	0	0	0	0	0	0	0	0	0	0	0	0	0	0	0	0	0	0	0	0	0	0	0	0	1	0
AD_winter_study_300725	65	Influenza A	0	ERS27176903	SAMEA120476217	BIOFIRE	2025-02-27	2025-03-03	369	0	0	TRUE	1	FALSE	FALSE	FALSE	0	qPCR not performed	0			0	0	0	0	0	0	0	0	0	0	0	0	0	0	0	0	0	0	0	0	0	0	0	0	0	0	0	0	0	0	0	0	0	0	1	0
AD_winter_study_300725	65	Influenza A/H1	0	ERS27176903	SAMEA120476217	BIOFIRE	2025-02-27	2025-03-03	369	0	0	TRUE	1	FALSE	FALSE	FALSE	0	qPCR not performed	0			0	0	0	0	0	0	0	0	0	0	0	0	0	0	0	0	0	0	0	0	0	0	0	0	0	0	0	0	0	0	0	0	0	0	1	0
AD_winter_study_300725	65	Influenza A/H1-2009	0	ERS27176903	SAMEA120476217	BIOFIRE	2025-02-27	2025-03-03	369	0	0	TRUE	1	FALSE	FALSE	FALSE	0	qPCR not performed	0			0	0	0	0	0	0	0	0	0	0	0	0	0	0	0	0	0	0	0	0	0	0	0	0	0	0	0	0	0	0	0	0	0	0	1	0
AD_winter_study_300725	65	Influenza A/H3	0	ERS27176903	SAMEA120476217	BIOFIRE	2025-02-27	2025-03-03	369	0	0	TRUE	1	FALSE	FALSE	FALSE	0	qPCR not performed	0			0	0	0	0	0	0	0	0	0	0	0	0	0	0	0	0	0	0	0	0	0	0	0	0	0	0	0	0	0	0	0	0	0	0	1	0
AD_winter_study_300725	65	Influenza B	0	ERS27176903	SAMEA120476217	BIOFIRE	2025-02-27	2025-03-03	369	0	0	TRUE	1	FALSE	FALSE	FALSE	0	qPCR not performed	0			0	0	0	0	0	0	0	0	0	0	0	0	0	0	0	0	0	0	0	0	0	0	0	0	0	0	0	0	0	0	0	0	0	0	1	0
AD_winter_study_300725	65	MERS	0	ERS27176903	SAMEA120476217	BIOFIRE	2025-02-27	2025-03-03	369	0	0	TRUE	1	FALSE	FALSE	FALSE	0	qPCR not performed	0			0	0	0	0	0	0	0	0	0	0	0	0	0	0	0	0	0	0	0	0	0	0	0	0	0	0	0	0	0	0	0	0	0	0	1	0
AD_winter_study_300725	65	Metapneumovirus	1	ERS27176903	SAMEA120476217	BIOFIRE	2025-02-27	2025-03-03	369	0	0	TRUE	1	FALSE	FALSE	FALSE	0	qPCR performed	1			0	0	0	0	0	0	0	0	0	0	0	0	0	0	0	0	0	0	0	0	0	0	0	0	0	0	0	0	0	0	0	0	0	0	0	1
AD_winter_study_300725	65	Mycoplasma pneumoniae	0	ERS27176903	SAMEA120476217	BIOFIRE	2025-02-27	2025-03-03	369	0	0	TRUE	1	FALSE	FALSE	FALSE	0	qPCR not performed	0			0	0	0	0	0	0	0	0	0	0	0	0	0	0	0	0	0	0	0	0	0	0	0	0	0	0	0	0	0	0	0	0	0	0	1	0
AD_winter_study_300725	65	Parainfluenza 1	0	ERS27176903	SAMEA120476217	BIOFIRE	2025-02-27	2025-03-03	369	0	0	TRUE	1	FALSE	FALSE	FALSE	0	qPCR not performed	0			0	0	0	0	0	0	0	0	0	0	0	0	0	0	0	0	0	0	0	0	0	0	0	0	0	0	0	0	0	0	0	0	0	0	1	0
AD_winter_study_300725	65	Parainfluenza 2	0	ERS27176903	SAMEA120476217	BIOFIRE	2025-02-27	2025-03-03	369	0	0	TRUE	1	FALSE	FALSE	FALSE	0	qPCR not performed	0			0	0	0	0	0	0	0	0	0	0	0	0	0	0	0	0	0	0	0	0	0	0	0	0	0	0	0	0	0	0	0	0	0	0	1	0
AD_winter_study_300725	65	Parainfluenza 3	0	ERS27176903	SAMEA120476217	BIOFIRE	2025-02-27	2025-03-03	369	0	0	TRUE	1	FALSE	FALSE	FALSE	0	qPCR not performed	0			0	0	0	0	0	0	0	0	0	0	0	0	0	0	0	0	0	0	0	0	0	0	0	0	0	0	0	0	0	0	0	0	0	0	1	0
AD_winter_study_300725	65	Parainfluenza 4	0	ERS27176903	SAMEA120476217	BIOFIRE	2025-02-27	2025-03-03	369	0	0	TRUE	1	FALSE	FALSE	FALSE	0	qPCR not performed	0			0	0	0	0	0	0	0	0	0	0	0	0	0	0	0	0	0	0	0	0	0	0	0	0	0	0	0	0	0	0	0	0	0	0	1	0
AD_winter_study_300725	65	RSV	0	ERS27176903	SAMEA120476217	BIOFIRE	2025-02-27	2025-03-03	369	0	0	TRUE	1	FALSE	FALSE	FALSE	0	qPCR not performed	0			0	0	0	0	0	0	0	0	0	0	0	0	0	0	0	0	0	0	0	0	0	0	0	0	0	0	0	0	0	0	0	0	0	0	1	0
AD_winter_study_300725	65	Rhinovirus/enterovirus	0	ERS27176903	SAMEA120476217	BIOFIRE	2025-02-27	2025-03-03	369	0	0	TRUE	1	FALSE	FALSE	FALSE	0	qPCR not performed	0			0	0	0	0	0	0	0	0	0	0	0	0	0	0	0	0	0	0	0	0	0	0	0	0	0	0	0	0	0	0	0	0	0	0	1	0
AD_winter_study_300725	65	SARS-CoV-2	0	ERS27176903	SAMEA120476217	BIOFIRE	2025-02-27	2025-03-03	369	0	0	TRUE	1	FALSE	FALSE	FALSE	0	qPCR not performed	0			0	0	0	0	0	0	0	0	0	0	0	0	0	0	0	0	0	0	0	0	0	0	0	0	0	0	0	0	0	0	0	0	0	0	1	0
AD_winter_study_300725	65	unmapped	0	ERS27176903	SAMEA120476217	BIOFIRE	2025-02-27	2025-03-03	369	0	0	TRUE	1	FALSE	FALSE	TRUE	0	qPCR not performed	0			unmapped	0	0	0	0	0	0	0	0	0	0	0	0	0	0	0	0	0	82021	0	0	0	0	2.1634	100	0	0	0	0	0	0	0	0	0	1	0
AD_winter_study_300725	66	Adenovirus	0	ERS27176904	SAMEA120476218	BIOFIRE	2025-03-05	2025-03-10	370 - NC48	0	0	TRUE	1	FALSE	FALSE	FALSE	0	qPCR not performed	0			0	0	0	0	0	0	0	0	0	0	0	0	0	0	0	0	0	0	0	0	0	0	0	0	0	0	0	0	0	0	0	0	0	0	1	0
AD_winter_study_300725	66	Bordetella parapertussis	0	ERS27176904	SAMEA120476218	BIOFIRE	2025-03-05	2025-03-10	370 - NC48	0	0	TRUE	1	FALSE	FALSE	FALSE	0	qPCR not performed	0			0	0	0	0	0	0	0	0	0	0	0	0	0	0	0	0	0	0	0	0	0	0	0	0	0	0	0	0	0	0	0	0	0	0	1	0
AD_winter_study_300725	66	Bordetella pertussis	0	ERS27176904	SAMEA120476218	BIOFIRE	2025-03-05	2025-03-10	370 - NC48	0	0	TRUE	1	FALSE	FALSE	FALSE	0	qPCR not performed	0			0	0	0	0	0	0	0	0	0	0	0	0	0	0	0	0	0	0	0	0	0	0	0	0	0	0	0	0	0	0	0	0	0	0	1	0
AD_winter_study_300725	66	Chlamydia pneumoniae	0	ERS27176904	SAMEA120476218	BIOFIRE	2025-03-05	2025-03-10	370 - NC48	0	0	TRUE	1	FALSE	FALSE	FALSE	0	qPCR not performed	0			0	0	0	0	0	0	0	0	0	0	0	0	0	0	0	0	0	0	0	0	0	0	0	0	0	0	0	0	0	0	0	0	0	0	1	0
AD_winter_study_300725	66	Coronavirus 229E	0	ERS27176904	SAMEA120476218	BIOFIRE	2025-03-05	2025-03-10	370 - NC48	0	0	TRUE	1	FALSE	FALSE	FALSE	0	qPCR not performed	0			0	0	0	0	0	0	0	0	0	0	0	0	0	0	0	0	0	0	0	0	0	0	0	0	0	0	0	0	0	0	0	0	0	0	1	0
AD_winter_study_300725	66	Coronavirus HKU	0	ERS27176904	SAMEA120476218	BIOFIRE	2025-03-05	2025-03-10	370 - NC48	0	0	TRUE	1	FALSE	FALSE	FALSE	0	qPCR not performed	0			0	0	0	0	0	0	0	0	0	0	0	0	0	0	0	0	0	0	0	0	0	0	0	0	0	0	0	0	0	0	0	0	0	0	1	0
AD_winter_study_300725	66	Coronavirus NL63	0	ERS27176904	SAMEA120476218	BIOFIRE	2025-03-05	2025-03-10	370 - NC48	0	0	TRUE	1	FALSE	FALSE	FALSE	0	qPCR not performed	0			0	0	0	0	0	0	0	0	0	0	0	0	0	0	0	0	0	0	0	0	0	0	0	0	0	0	0	0	0	0	0	0	0	0	1	0
AD_winter_study_300725	66	Coronavirus OC43	0	ERS27176904	SAMEA120476218	BIOFIRE	2025-03-05	2025-03-10	370 - NC48	0	0	TRUE	1	FALSE	FALSE	FALSE	0	qPCR not performed	0			0	0	0	0	0	0	0	0	0	0	0	0	0	0	0	0	0	0	0	0	0	0	0	0	0	0	0	0	0	0	0	0	0	0	1	0
AD_winter_study_300725	66	Influenza A	0	ERS27176904	SAMEA120476218	BIOFIRE	2025-03-05	2025-03-10	370 - NC48	0	0	TRUE	1	FALSE	FALSE	FALSE	0	qPCR not performed	0			0	0	0	0	0	0	0	0	0	0	0	0	0	0	0	0	0	0	0	0	0	0	0	0	0	0	0	0	0	0	0	0	0	0	1	0
AD_winter_study_300725	66	Influenza A/H1	0	ERS27176904	SAMEA120476218	BIOFIRE	2025-03-05	2025-03-10	370 - NC48	0	0	TRUE	1	FALSE	FALSE	FALSE	0	qPCR not performed	0			0	0	0	0	0	0	0	0	0	0	0	0	0	0	0	0	0	0	0	0	0	0	0	0	0	0	0	0	0	0	0	0	0	0	1	0
AD_winter_study_300725	66	Influenza A/H1-2009	0	ERS27176904	SAMEA120476218	BIOFIRE	2025-03-05	2025-03-10	370 - NC48	0	0	TRUE	1	FALSE	FALSE	FALSE	0	qPCR not performed	0			0	0	0	0	0	0	0	0	0	0	0	0	0	0	0	0	0	0	0	0	0	0	0	0	0	0	0	0	0	0	0	0	0	0	1	0
AD_winter_study_300725	66	Influenza A/H3	0	ERS27176904	SAMEA120476218	BIOFIRE	2025-03-05	2025-03-10	370 - NC48	0	0	TRUE	1	FALSE	FALSE	FALSE	0	qPCR not performed	0			0	0	0	0	0	0	0	0	0	0	0	0	0	0	0	0	0	0	0	0	0	0	0	0	0	0	0	0	0	0	0	0	0	0	1	0
AD_winter_study_300725	66	Influenza B	0	ERS27176904	SAMEA120476218	BIOFIRE	2025-03-05	2025-03-10	370 - NC48	0	0	TRUE	1	FALSE	FALSE	FALSE	0	qPCR not performed	0			0	0	0	0	0	0	0	0	0	0	0	0	0	0	0	0	0	0	0	0	0	0	0	0	0	0	0	0	0	0	0	0	0	0	1	0
AD_winter_study_300725	66	MERS	0	ERS27176904	SAMEA120476218	BIOFIRE	2025-03-05	2025-03-10	370 - NC48	0	0	TRUE	1	FALSE	FALSE	FALSE	0	qPCR not performed	0			0	0	0	0	0	0	0	0	0	0	0	0	0	0	0	0	0	0	0	0	0	0	0	0	0	0	0	0	0	0	0	0	0	0	1	0
AD_winter_study_300725	66	Metapneumovirus	0	ERS27176904	SAMEA120476218	BIOFIRE	2025-03-05	2025-03-10	370 - NC48	0	0	TRUE	1	FALSE	FALSE	FALSE	0	qPCR not performed	0			0	0	0	0	0	0	0	0	0	0	0	0	0	0	0	0	0	0	0	0	0	0	0	0	0	0	0	0	0	0	0	0	0	0	1	0
AD_winter_study_300725	66	Mycoplasma pneumoniae	0	ERS27176904	SAMEA120476218	BIOFIRE	2025-03-05	2025-03-10	370 - NC48	0	0	TRUE	1	FALSE	FALSE	FALSE	0	qPCR not performed	0			0	0	0	0	0	0	0	0	0	0	0	0	0	0	0	0	0	0	0	0	0	0	0	0	0	0	0	0	0	0	0	0	0	0	1	0
AD_winter_study_300725	66	Parainfluenza 1	0	ERS27176904	SAMEA120476218	BIOFIRE	2025-03-05	2025-03-10	370 - NC48	0	0	TRUE	1	FALSE	FALSE	FALSE	0	qPCR not performed	0			0	0	0	0	0	0	0	0	0	0	0	0	0	0	0	0	0	0	0	0	0	0	0	0	0	0	0	0	0	0	0	0	0	0	1	0
AD_winter_study_300725	66	Parainfluenza 2	0	ERS27176904	SAMEA120476218	BIOFIRE	2025-03-05	2025-03-10	370 - NC48	0	0	TRUE	1	FALSE	FALSE	FALSE	0	qPCR not performed	0			0	0	0	0	0	0	0	0	0	0	0	0	0	0	0	0	0	0	0	0	0	0	0	0	0	0	0	0	0	0	0	0	0	0	1	0
AD_winter_study_300725	66	Parainfluenza 3	0	ERS27176904	SAMEA120476218	BIOFIRE	2025-03-05	2025-03-10	370 - NC48	0	0	TRUE	1	FALSE	FALSE	FALSE	0	qPCR not performed	0			0	0	0	0	0	0	0	0	0	0	0	0	0	0	0	0	0	0	0	0	0	0	0	0	0	0	0	0	0	0	0	0	0	0	1	0
AD_winter_study_300725	66	Parainfluenza 4	0	ERS27176904	SAMEA120476218	BIOFIRE	2025-03-05	2025-03-10	370 - NC48	0	0	TRUE	1	FALSE	FALSE	FALSE	0	qPCR not performed	0			0	0	0	0	0	0	0	0	0	0	0	0	0	0	0	0	0	0	0	0	0	0	0	0	0	0	0	0	0	0	0	0	0	0	1	0
AD_winter_study_300725	66	RSV	0	ERS27176904	SAMEA120476218	BIOFIRE	2025-03-05	2025-03-10	370 - NC48	0	0	TRUE	1	FALSE	FALSE	FALSE	0	qPCR not performed	0			0	0	0	0	0	0	0	0	0	0	0	0	0	0	0	0	0	0	0	0	0	0	0	0	0	0	0	0	0	0	0	0	0	0	1	0
AD_winter_study_300725	66	Rhinovirus/enterovirus	0	ERS27176904	SAMEA120476218	BIOFIRE	2025-03-05	2025-03-10	370 - NC48	0	0	TRUE	1	FALSE	FALSE	FALSE	0	qPCR not performed	0			0	0	0	0	0	0	0	0	0	0	0	0	0	0	0	0	0	0	0	0	0	0	0	0	0	0	0	0	0	0	0	0	0	0	1	0
AD_winter_study_300725	66	SARS-CoV-2	0	ERS27176904	SAMEA120476218	BIOFIRE	2025-03-05	2025-03-10	370 - NC48	0	0	TRUE	1	FALSE	FALSE	FALSE	0	qPCR not performed	0			0	0	0	0	0	0	0	0	0	0	0	0	0	0	0	0	0	0	0	0	0	0	0	0	0	0	0	0	0	0	0	0	0	0	1	0
AD_winter_study_300725	66	unmapped	0	ERS27176904	SAMEA120476218	BIOFIRE	2025-03-05	2025-03-10	370 - NC48	0	0	TRUE	1	FALSE	FALSE	TRUE	0	qPCR not performed	0			unmapped	0	0	0	0	0	0	0	0	0	0	0	0	0	0	0	0	0	79848	0	0	0	0	2.10608	100	0	0	0	0	0	0	0	0	0	1	0
AD_winter_study_300725	67	Adenovirus	0	ERS27176905	SAMEA120476219	BIOFIRE	2025-03-05	2025-03-10	371	0	0	TRUE	1	FALSE	FALSE	FALSE	0	qPCR not performed	0			0	0	0	0	0	0	0	0	0	0	0	0	0	0	0	0	0	0	0	0	0	0	0	0	0	0	0	0	0	0	0	0	0	0	1	0
AD_winter_study_300725	67	Bordetella parapertussis	0	ERS27176905	SAMEA120476219	BIOFIRE	2025-03-05	2025-03-10	371	0	0	TRUE	1	FALSE	FALSE	FALSE	0	qPCR not performed	0			0	0	0	0	0	0	0	0	0	0	0	0	0	0	0	0	0	0	0	0	0	0	0	0	0	0	0	0	0	0	0	0	0	0	1	0
AD_winter_study_300725	67	Bordetella pertussis	0	ERS27176905	SAMEA120476219	BIOFIRE	2025-03-05	2025-03-10	371	0	0	TRUE	1	FALSE	FALSE	FALSE	0	qPCR not performed	0			0	0	0	0	0	0	0	0	0	0	0	0	0	0	0	0	0	0	0	0	0	0	0	0	0	0	0	0	0	0	0	0	0	0	1	0
AD_winter_study_300725	67	Chlamydia pneumoniae	0	ERS27176905	SAMEA120476219	BIOFIRE	2025-03-05	2025-03-10	371	0	0	TRUE	1	FALSE	FALSE	FALSE	0	qPCR not performed	0			0	0	0	0	0	0	0	0	0	0	0	0	0	0	0	0	0	0	0	0	0	0	0	0	0	0	0	0	0	0	0	0	0	0	1	0
AD_winter_study_300725	67	Coronavirus 229E	0	ERS27176905	SAMEA120476219	BIOFIRE	2025-03-05	2025-03-10	371	0	0	TRUE	1	FALSE	FALSE	FALSE	0	qPCR not performed	0			0	0	0	0	0	0	0	0	0	0	0	0	0	0	0	0	0	0	0	0	0	0	0	0	0	0	0	0	0	0	0	0	0	0	1	0
AD_winter_study_300725	67	Coronavirus HKU	0	ERS27176905	SAMEA120476219	BIOFIRE	2025-03-05	2025-03-10	371	0	0	TRUE	1	FALSE	FALSE	FALSE	0	qPCR not performed	0			0	0	0	0	0	0	0	0	0	0	0	0	0	0	0	0	0	0	0	0	0	0	0	0	0	0	0	0	0	0	0	0	0	0	1	0
AD_winter_study_300725	67	Coronavirus NL63	0	ERS27176905	SAMEA120476219	BIOFIRE	2025-03-05	2025-03-10	371	0	0	TRUE	1	FALSE	FALSE	FALSE	0	qPCR not performed	0			0	0	0	0	0	0	0	0	0	0	0	0	0	0	0	0	0	0	0	0	0	0	0	0	0	0	0	0	0	0	0	0	0	0	1	0
AD_winter_study_300725	67	Coronavirus OC43	0	ERS27176905	SAMEA120476219	BIOFIRE	2025-03-05	2025-03-10	371	0	0	TRUE	1	FALSE	FALSE	FALSE	0	qPCR not performed	0			0	0	0	0	0	0	0	0	0	0	0	0	0	0	0	0	0	0	0	0	0	0	0	0	0	0	0	0	0	0	0	0	0	0	1	0
AD_winter_study_300725	67	Influenza A	0	ERS27176905	SAMEA120476219	BIOFIRE	2025-03-05	2025-03-10	371	0	0	TRUE	1	FALSE	FALSE	FALSE	0	qPCR not performed	0			0	0	0	0	0	0	0	0	0	0	0	0	0	0	0	0	0	0	0	0	0	0	0	0	0	0	0	0	0	0	0	0	0	0	1	0
AD_winter_study_300725	67	Influenza A/H1	0	ERS27176905	SAMEA120476219	BIOFIRE	2025-03-05	2025-03-10	371	0	0	TRUE	1	FALSE	FALSE	FALSE	0	qPCR not performed	0			0	0	0	0	0	0	0	0	0	0	0	0	0	0	0	0	0	0	0	0	0	0	0	0	0	0	0	0	0	0	0	0	0	0	1	0
AD_winter_study_300725	67	Influenza A/H1-2009	0	ERS27176905	SAMEA120476219	BIOFIRE	2025-03-05	2025-03-10	371	0	0	TRUE	1	FALSE	FALSE	FALSE	0	qPCR not performed	0			0	0	0	0	0	0	0	0	0	0	0	0	0	0	0	0	0	0	0	0	0	0	0	0	0	0	0	0	0	0	0	0	0	0	1	0
AD_winter_study_300725	67	Influenza A/H3	0	ERS27176905	SAMEA120476219	BIOFIRE	2025-03-05	2025-03-10	371	0	0	TRUE	1	FALSE	FALSE	FALSE	0	qPCR not performed	0			0	0	0	0	0	0	0	0	0	0	0	0	0	0	0	0	0	0	0	0	0	0	0	0	0	0	0	0	0	0	0	0	0	0	1	0
AD_winter_study_300725	67	Influenza B	0	ERS27176905	SAMEA120476219	BIOFIRE	2025-03-05	2025-03-10	371	0	0	TRUE	1	FALSE	FALSE	FALSE	0	qPCR not performed	0			0	0	0	0	0	0	0	0	0	0	0	0	0	0	0	0	0	0	0	0	0	0	0	0	0	0	0	0	0	0	0	0	0	0	1	0
AD_winter_study_300725	67	MERS	0	ERS27176905	SAMEA120476219	BIOFIRE	2025-03-05	2025-03-10	371	0	0	TRUE	1	FALSE	FALSE	FALSE	0	qPCR not performed	0			0	0	0	0	0	0	0	0	0	0	0	0	0	0	0	0	0	0	0	0	0	0	0	0	0	0	0	0	0	0	0	0	0	0	1	0
AD_winter_study_300725	67	Metapneumovirus	0	ERS27176905	SAMEA120476219	BIOFIRE	2025-03-05	2025-03-10	371	0	0	TRUE	1	FALSE	FALSE	FALSE	0	qPCR not performed	0			0	0	0	0	0	0	0	0	0	0	0	0	0	0	0	0	0	0	0	0	0	0	0	0	0	0	0	0	0	0	0	0	0	0	1	0
AD_winter_study_300725	67	Mycoplasma pneumoniae	0	ERS27176905	SAMEA120476219	BIOFIRE	2025-03-05	2025-03-10	371	0	0	TRUE	1	FALSE	FALSE	FALSE	0	qPCR not performed	0			0	0	0	0	0	0	0	0	0	0	0	0	0	0	0	0	0	0	0	0	0	0	0	0	0	0	0	0	0	0	0	0	0	0	1	0
AD_winter_study_300725	67	Parainfluenza 1	1	ERS27176905	SAMEA120476219	BIOFIRE	2025-03-05	2025-03-10	371	0	0	TRUE	1	FALSE	FALSE	FALSE	0	qPCR performed	1			0	0	0	0	0	0	0	0	0	0	0	0	0	0	0	0	0	0	0	0	0	0	0	0	0	0	0	0	0	0	0	0	0	0	0	1
AD_winter_study_300725	67	Parainfluenza 2	0	ERS27176905	SAMEA120476219	BIOFIRE	2025-03-05	2025-03-10	371	0	0	TRUE	1	FALSE	FALSE	FALSE	0	qPCR not performed	0			0	0	0	0	0	0	0	0	0	0	0	0	0	0	0	0	0	0	0	0	0	0	0	0	0	0	0	0	0	0	0	0	0	0	1	0
AD_winter_study_300725	67	Parainfluenza 3	0	ERS27176905	SAMEA120476219	BIOFIRE	2025-03-05	2025-03-10	371	0	0	TRUE	1	FALSE	FALSE	FALSE	0	qPCR not performed	0			0	0	0	0	0	0	0	0	0	0	0	0	0	0	0	0	0	0	0	0	0	0	0	0	0	0	0	0	0	0	0	0	0	0	1	0
AD_winter_study_300725	67	Parainfluenza 4	0	ERS27176905	SAMEA120476219	BIOFIRE	2025-03-05	2025-03-10	371	0	0	TRUE	1	FALSE	FALSE	FALSE	0	qPCR not performed	0			0	0	0	0	0	0	0	0	0	0	0	0	0	0	0	0	0	0	0	0	0	0	0	0	0	0	0	0	0	0	0	0	0	0	1	0
AD_winter_study_300725	67	RSV	0	ERS27176905	SAMEA120476219	BIOFIRE	2025-03-05	2025-03-10	371	0	0	TRUE	1	FALSE	FALSE	FALSE	0	qPCR not performed	0			0	0	0	0	0	0	0	0	0	0	0	0	0	0	0	0	0	0	0	0	0	0	0	0	0	0	0	0	0	0	0	0	0	0	1	0
AD_winter_study_300725	67	Rhinovirus/enterovirus	0	ERS27176905	SAMEA120476219	BIOFIRE	2025-03-05	2025-03-10	371	0	0	TRUE	1	FALSE	FALSE	FALSE	0	qPCR not performed	0			0	0	0	0	0	0	0	0	0	0	0	0	0	0	0	0	0	0	0	0	0	0	0	0	0	0	0	0	0	0	0	0	0	0	1	0
AD_winter_study_300725	67	SARS-CoV-2	0	ERS27176905	SAMEA120476219	BIOFIRE	2025-03-05	2025-03-10	371	0	0	TRUE	1	FALSE	FALSE	FALSE	0	qPCR not performed	0			0	0	0	0	0	0	0	0	0	0	0	0	0	0	0	0	0	0	0	0	0	0	0	0	0	0	0	0	0	0	0	0	0	0	1	0
AD_winter_study_300725	67	unmapped	0	ERS27176905	SAMEA120476219	BIOFIRE	2025-03-05	2025-03-10	371	0	0	TRUE	1	FALSE	FALSE	TRUE	0	qPCR not performed	0			unmapped	0	0	0	0	0	0	0	0	0	0	0	0	0	0	0	0	0	87038	0	0	0	0	2.29573	100	0	0	0	0	0	0	0	0	0	1	0
AD_winter_study_300725	68	Adenovirus	0	ERS27176906	SAMEA120476220	BIOFIRE	2025-03-06	2025-03-10	372	0	0	TRUE	1	FALSE	FALSE	FALSE	0	qPCR not performed	0			0	0	0	0	0	0	0	0	0	0	0	0	0	0	0	0	0	0	0	0	0	0	0	0	0	0	0	0	0	0	0	0	0	0	1	0
AD_winter_study_300725	68	Bordetella parapertussis	0	ERS27176906	SAMEA120476220	BIOFIRE	2025-03-06	2025-03-10	372	0	0	TRUE	1	FALSE	FALSE	FALSE	0	qPCR not performed	0			0	0	0	0	0	0	0	0	0	0	0	0	0	0	0	0	0	0	0	0	0	0	0	0	0	0	0	0	0	0	0	0	0	0	1	0
AD_winter_study_300725	68	Bordetella pertussis	0	ERS27176906	SAMEA120476220	BIOFIRE	2025-03-06	2025-03-10	372	0	0	TRUE	1	FALSE	FALSE	FALSE	0	qPCR not performed	0			0	0	0	0	0	0	0	0	0	0	0	0	0	0	0	0	0	0	0	0	0	0	0	0	0	0	0	0	0	0	0	0	0	0	1	0
AD_winter_study_300725	68	Chlamydia pneumoniae	0	ERS27176906	SAMEA120476220	BIOFIRE	2025-03-06	2025-03-10	372	0	0	TRUE	1	FALSE	FALSE	FALSE	0	qPCR not performed	0			0	0	0	0	0	0	0	0	0	0	0	0	0	0	0	0	0	0	0	0	0	0	0	0	0	0	0	0	0	0	0	0	0	0	1	0
AD_winter_study_300725	68	Coronavirus 229E	0	ERS27176906	SAMEA120476220	BIOFIRE	2025-03-06	2025-03-10	372	0	0	TRUE	1	FALSE	FALSE	FALSE	0	qPCR not performed	0			0	0	0	0	0	0	0	0	0	0	0	0	0	0	0	0	0	0	0	0	0	0	0	0	0	0	0	0	0	0	0	0	0	0	1	0
AD_winter_study_300725	68	Coronavirus HKU	0	ERS27176906	SAMEA120476220	BIOFIRE	2025-03-06	2025-03-10	372	0	0	TRUE	1	FALSE	FALSE	FALSE	0	qPCR not performed	0			0	0	0	0	0	0	0	0	0	0	0	0	0	0	0	0	0	0	0	0	0	0	0	0	0	0	0	0	0	0	0	0	0	0	1	0
AD_winter_study_300725	68	Coronavirus NL63	0	ERS27176906	SAMEA120476220	BIOFIRE	2025-03-06	2025-03-10	372	0	0	TRUE	1	FALSE	FALSE	FALSE	0	qPCR not performed	0			0	0	0	0	0	0	0	0	0	0	0	0	0	0	0	0	0	0	0	0	0	0	0	0	0	0	0	0	0	0	0	0	0	0	1	0
AD_winter_study_300725	68	Coronavirus OC43	0	ERS27176906	SAMEA120476220	BIOFIRE	2025-03-06	2025-03-10	372	0	0	TRUE	1	FALSE	FALSE	FALSE	0	qPCR not performed	0			0	0	0	0	0	0	0	0	0	0	0	0	0	0	0	0	0	0	0	0	0	0	0	0	0	0	0	0	0	0	0	0	0	0	1	0
AD_winter_study_300725	68	Influenza A	1	ERS27176906	SAMEA120476220	BIOFIRE	2025-03-06	2025-03-10	372	0	0	TRUE	1	TRUE	TRUE	TRUE	1	qPCR performed	0	34.49		Flu A/H1-2009	13158	1.16337	1.16337	1.16337	0.178599	0.178599	0.178599	2350	17.8599	2020	0	0	0	15.3519	0	0	0	11	35384	3826691	0.000287455	0.0310875	78.5714	100	315	179	378.364	214.273	5	3	1	1	0	0	0
AD_winter_study_300725	68	Influenza A/H1	0	ERS27176906	SAMEA120476220	BIOFIRE	2025-03-06	2025-03-10	372	0	0	TRUE	1	FALSE	FALSE	FALSE	0	qPCR not performed	0			0	0	0	0	0	0	0	0	0	0	0	0	0	0	0	0	0	0	0	0	0	0	0	0	0	0	0	0	0	0	0	0	0	0	1	0
AD_winter_study_300725	68	Influenza A/H1-2009	0	ERS27176906	SAMEA120476220	BIOFIRE	2025-03-06	2025-03-10	372	0	0	TRUE	1	TRUE	TRUE	TRUE	0	qPCR not performed	0			Flu A/H1-2009	13158	1.16337	1.16337	1.16337	0.178599	0.178599	0.178599	2350	17.8599	2020	0	0	0	15.3519	0	0	0	11	35384	3826691	0.000287455	0.0310875	78.5714	100	315	179	378.364	214.273	5	3	1	0	0	1	0
AD_winter_study_300725	68	Influenza A/H3	0	ERS27176906	SAMEA120476220	BIOFIRE	2025-03-06	2025-03-10	372	0	0	TRUE	1	FALSE	FALSE	FALSE	0	qPCR not performed	0			0	0	0	0	0	0	0	0	0	0	0	0	0	0	0	0	0	0	0	0	0	0	0	0	0	0	0	0	0	0	0	0	0	0	1	0
AD_winter_study_300725	68	Influenza B	0	ERS27176906	SAMEA120476220	BIOFIRE	2025-03-06	2025-03-10	372	0	0	TRUE	1	FALSE	FALSE	FALSE	0	qPCR not performed	0			0	0	0	0	0	0	0	0	0	0	0	0	0	0	0	0	0	0	0	0	0	0	0	0	0	0	0	0	0	0	0	0	0	0	1	0
AD_winter_study_300725	68	MERS	0	ERS27176906	SAMEA120476220	BIOFIRE	2025-03-06	2025-03-10	372	0	0	TRUE	1	FALSE	FALSE	FALSE	0	qPCR not performed	0			0	0	0	0	0	0	0	0	0	0	0	0	0	0	0	0	0	0	0	0	0	0	0	0	0	0	0	0	0	0	0	0	0	0	1	0
AD_winter_study_300725	68	Metapneumovirus	0	ERS27176906	SAMEA120476220	BIOFIRE	2025-03-06	2025-03-10	372	0	0	TRUE	1	FALSE	FALSE	FALSE	0	qPCR not performed	0			0	0	0	0	0	0	0	0	0	0	0	0	0	0	0	0	0	0	0	0	0	0	0	0	0	0	0	0	0	0	0	0	0	0	1	0
AD_winter_study_300725	68	Mycoplasma pneumoniae	0	ERS27176906	SAMEA120476220	BIOFIRE	2025-03-06	2025-03-10	372	0	0	TRUE	1	FALSE	FALSE	FALSE	0	qPCR not performed	0			0	0	0	0	0	0	0	0	0	0	0	0	0	0	0	0	0	0	0	0	0	0	0	0	0	0	0	0	0	0	0	0	0	0	1	0
AD_winter_study_300725	68	Parainfluenza 1	0	ERS27176906	SAMEA120476220	BIOFIRE	2025-03-06	2025-03-10	372	0	0	TRUE	1	FALSE	FALSE	FALSE	0	qPCR not performed	0			0	0	0	0	0	0	0	0	0	0	0	0	0	0	0	0	0	0	0	0	0	0	0	0	0	0	0	0	0	0	0	0	0	0	1	0
AD_winter_study_300725	68	Parainfluenza 2	0	ERS27176906	SAMEA120476220	BIOFIRE	2025-03-06	2025-03-10	372	0	0	TRUE	1	FALSE	FALSE	FALSE	0	qPCR not performed	0			0	0	0	0	0	0	0	0	0	0	0	0	0	0	0	0	0	0	0	0	0	0	0	0	0	0	0	0	0	0	0	0	0	0	1	0
AD_winter_study_300725	68	Parainfluenza 3	0	ERS27176906	SAMEA120476220	BIOFIRE	2025-03-06	2025-03-10	372	0	0	TRUE	1	FALSE	FALSE	FALSE	0	qPCR not performed	0			0	0	0	0	0	0	0	0	0	0	0	0	0	0	0	0	0	0	0	0	0	0	0	0	0	0	0	0	0	0	0	0	0	0	1	0
AD_winter_study_300725	68	Parainfluenza 4	0	ERS27176906	SAMEA120476220	BIOFIRE	2025-03-06	2025-03-10	372	0	0	TRUE	1	FALSE	FALSE	FALSE	0	qPCR not performed	0			0	0	0	0	0	0	0	0	0	0	0	0	0	0	0	0	0	0	0	0	0	0	0	0	0	0	0	0	0	0	0	0	0	0	1	0
AD_winter_study_300725	68	RSV	0	ERS27176906	SAMEA120476220	BIOFIRE	2025-03-06	2025-03-10	372	0	0	TRUE	1	FALSE	FALSE	FALSE	0	qPCR not performed	0			0	0	0	0	0	0	0	0	0	0	0	0	0	0	0	0	0	0	0	0	0	0	0	0	0	0	0	0	0	0	0	0	0	0	1	0
AD_winter_study_300725	68	Rhinovirus/enterovirus	0	ERS27176906	SAMEA120476220	BIOFIRE	2025-03-06	2025-03-10	372	0	0	TRUE	1	FALSE	FALSE	FALSE	0	qPCR not performed	0			0	0	0	0	0	0	0	0	0	0	0	0	0	0	0	0	0	0	0	0	0	0	0	0	0	0	0	0	0	0	0	0	0	0	1	0
AD_winter_study_300725	68	SARS-CoV-2	0	ERS27176906	SAMEA120476220	BIOFIRE	2025-03-06	2025-03-10	372	0	0	TRUE	1	FALSE	FALSE	FALSE	0	qPCR not performed	0			0	0	0	0	0	0	0	0	0	0	0	0	0	0	0	0	0	0	0	0	0	0	0	0	0	0	0	0	0	0	0	0	0	0	1	0
AD_winter_study_300725	68	unmapped	0	ERS27176906	SAMEA120476220	BIOFIRE	2025-03-06	2025-03-10	372	0	0	TRUE	1	FALSE	FALSE	TRUE	0	qPCR not performed	0			unmapped	0	0	0	0	0	0	0	0	0	0	0	0	0	0	0	0	0	161228	0	0	0	0	4.25257	100	0	0	0	0	0	0	0	0	0	1	0
AD_winter_study_300725	69	Adenovirus	0	ERS27176907	SAMEA120476221	BIOFIRE	2025-03-09	2025-03-10	373	0	0	TRUE	1	FALSE	FALSE	FALSE	0	qPCR not performed	0			0	0	0	0	0	0	0	0	0	0	0	0	0	0	0	0	0	0	0	0	0	0	0	0	0	0	0	0	0	0	0	0	0	0	1	0
AD_winter_study_300725	69	Bordetella parapertussis	0	ERS27176907	SAMEA120476221	BIOFIRE	2025-03-09	2025-03-10	373	0	0	TRUE	1	FALSE	FALSE	FALSE	0	qPCR not performed	0			0	0	0	0	0	0	0	0	0	0	0	0	0	0	0	0	0	0	0	0	0	0	0	0	0	0	0	0	0	0	0	0	0	0	1	0
AD_winter_study_300725	69	Bordetella pertussis	0	ERS27176907	SAMEA120476221	BIOFIRE	2025-03-09	2025-03-10	373	0	0	TRUE	1	FALSE	FALSE	FALSE	0	qPCR not performed	0			0	0	0	0	0	0	0	0	0	0	0	0	0	0	0	0	0	0	0	0	0	0	0	0	0	0	0	0	0	0	0	0	0	0	1	0
AD_winter_study_300725	69	Coronavirus HKU	1	ERS27176907	SAMEA120476221	BIOFIRE	2025-03-09	2025-03-10	373	0	0	TRUE	1	FALSE	FALSE	FALSE	0	qPCR performed	1			0	0	0	0	0	0	0	0	0	0	0	0	0	0	0	0	0	0	0	0	0	0	0	0	0	0	0	0	0	0	0	0	0	0	0	1
AD_winter_study_300725	69	Chlamydia pneumoniae	0	ERS27176907	SAMEA120476221	BIOFIRE	2025-03-09	2025-03-10	373	0	0	TRUE	1	FALSE	FALSE	FALSE	0	qPCR not performed	0			0	0	0	0	0	0	0	0	0	0	0	0	0	0	0	0	0	0	0	0	0	0	0	0	0	0	0	0	0	0	0	0	0	0	1	0
AD_winter_study_300725	69	Coronavirus 229E	0	ERS27176907	SAMEA120476221	BIOFIRE	2025-03-09	2025-03-10	373	0	0	TRUE	1	FALSE	FALSE	FALSE	0	qPCR not performed	0			0	0	0	0	0	0	0	0	0	0	0	0	0	0	0	0	0	0	0	0	0	0	0	0	0	0	0	0	0	0	0	0	0	0	1	0
AD_winter_study_300725	69	Coronavirus NL63	0	ERS27176907	SAMEA120476221	BIOFIRE	2025-03-09	2025-03-10	373	0	0	TRUE	1	FALSE	FALSE	FALSE	0	qPCR not performed	0			0	0	0	0	0	0	0	0	0	0	0	0	0	0	0	0	0	0	0	0	0	0	0	0	0	0	0	0	0	0	0	0	0	0	1	0
AD_winter_study_300725	69	Coronavirus OC43	0	ERS27176907	SAMEA120476221	BIOFIRE	2025-03-09	2025-03-10	373	0	0	TRUE	1	FALSE	FALSE	FALSE	0	qPCR not performed	0			0	0	0	0	0	0	0	0	0	0	0	0	0	0	0	0	0	0	0	0	0	0	0	0	0	0	0	0	0	0	0	0	0	0	1	0
AD_winter_study_300725	69	Influenza A	0	ERS27176907	SAMEA120476221	BIOFIRE	2025-03-09	2025-03-10	373	0	0	TRUE	1	FALSE	FALSE	FALSE	0	qPCR not performed	0			0	0	0	0	0	0	0	0	0	0	0	0	0	0	0	0	0	0	0	0	0	0	0	0	0	0	0	0	0	0	0	0	0	0	1	0
AD_winter_study_300725	69	Influenza A/H1	0	ERS27176907	SAMEA120476221	BIOFIRE	2025-03-09	2025-03-10	373	0	0	TRUE	1	FALSE	FALSE	FALSE	0	qPCR not performed	0			0	0	0	0	0	0	0	0	0	0	0	0	0	0	0	0	0	0	0	0	0	0	0	0	0	0	0	0	0	0	0	0	0	0	1	0
AD_winter_study_300725	69	Influenza A/H1-2009	0	ERS27176907	SAMEA120476221	BIOFIRE	2025-03-09	2025-03-10	373	0	0	TRUE	1	FALSE	FALSE	FALSE	0	qPCR not performed	0			0	0	0	0	0	0	0	0	0	0	0	0	0	0	0	0	0	0	0	0	0	0	0	0	0	0	0	0	0	0	0	0	0	0	1	0
AD_winter_study_300725	69	Influenza A/H3	0	ERS27176907	SAMEA120476221	BIOFIRE	2025-03-09	2025-03-10	373	0	0	TRUE	1	FALSE	FALSE	FALSE	0	qPCR not performed	0			0	0	0	0	0	0	0	0	0	0	0	0	0	0	0	0	0	0	0	0	0	0	0	0	0	0	0	0	0	0	0	0	0	0	1	0
AD_winter_study_300725	69	Influenza B	0	ERS27176907	SAMEA120476221	BIOFIRE	2025-03-09	2025-03-10	373	0	0	TRUE	1	FALSE	FALSE	FALSE	0	qPCR not performed	0			0	0	0	0	0	0	0	0	0	0	0	0	0	0	0	0	0	0	0	0	0	0	0	0	0	0	0	0	0	0	0	0	0	0	1	0
AD_winter_study_300725	69	MERS	0	ERS27176907	SAMEA120476221	BIOFIRE	2025-03-09	2025-03-10	373	0	0	TRUE	1	FALSE	FALSE	FALSE	0	qPCR not performed	0			0	0	0	0	0	0	0	0	0	0	0	0	0	0	0	0	0	0	0	0	0	0	0	0	0	0	0	0	0	0	0	0	0	0	1	0
AD_winter_study_300725	69	Metapneumovirus	0	ERS27176907	SAMEA120476221	BIOFIRE	2025-03-09	2025-03-10	373	0	0	TRUE	1	FALSE	FALSE	FALSE	0	qPCR not performed	0			0	0	0	0	0	0	0	0	0	0	0	0	0	0	0	0	0	0	0	0	0	0	0	0	0	0	0	0	0	0	0	0	0	0	1	0
AD_winter_study_300725	69	Mycoplasma pneumoniae	0	ERS27176907	SAMEA120476221	BIOFIRE	2025-03-09	2025-03-10	373	0	0	TRUE	1	FALSE	FALSE	FALSE	0	qPCR not performed	0			0	0	0	0	0	0	0	0	0	0	0	0	0	0	0	0	0	0	0	0	0	0	0	0	0	0	0	0	0	0	0	0	0	0	1	0
AD_winter_study_300725	69	Parainfluenza 1	0	ERS27176907	SAMEA120476221	BIOFIRE	2025-03-09	2025-03-10	373	0	0	TRUE	1	FALSE	FALSE	FALSE	0	qPCR not performed	0			0	0	0	0	0	0	0	0	0	0	0	0	0	0	0	0	0	0	0	0	0	0	0	0	0	0	0	0	0	0	0	0	0	0	1	0
AD_winter_study_300725	69	Parainfluenza 2	0	ERS27176907	SAMEA120476221	BIOFIRE	2025-03-09	2025-03-10	373	0	0	TRUE	1	FALSE	FALSE	FALSE	0	qPCR not performed	0			0	0	0	0	0	0	0	0	0	0	0	0	0	0	0	0	0	0	0	0	0	0	0	0	0	0	0	0	0	0	0	0	0	0	1	0
AD_winter_study_300725	69	Parainfluenza 3	0	ERS27176907	SAMEA120476221	BIOFIRE	2025-03-09	2025-03-10	373	0	0	TRUE	1	FALSE	FALSE	FALSE	0	qPCR not performed	0			0	0	0	0	0	0	0	0	0	0	0	0	0	0	0	0	0	0	0	0	0	0	0	0	0	0	0	0	0	0	0	0	0	0	1	0
AD_winter_study_300725	69	Parainfluenza 4	0	ERS27176907	SAMEA120476221	BIOFIRE	2025-03-09	2025-03-10	373	0	0	TRUE	1	FALSE	FALSE	FALSE	0	qPCR not performed	0			0	0	0	0	0	0	0	0	0	0	0	0	0	0	0	0	0	0	0	0	0	0	0	0	0	0	0	0	0	0	0	0	0	0	1	0
AD_winter_study_300725	69	RSV	0	ERS27176907	SAMEA120476221	BIOFIRE	2025-03-09	2025-03-10	373	0	0	TRUE	1	FALSE	FALSE	FALSE	0	qPCR not performed	0			0	0	0	0	0	0	0	0	0	0	0	0	0	0	0	0	0	0	0	0	0	0	0	0	0	0	0	0	0	0	0	0	0	0	1	0
AD_winter_study_300725	69	Rhinovirus/enterovirus	0	ERS27176907	SAMEA120476221	BIOFIRE	2025-03-09	2025-03-10	373	0	0	TRUE	1	FALSE	FALSE	FALSE	0	qPCR not performed	0			0	0	0	0	0	0	0	0	0	0	0	0	0	0	0	0	0	0	0	0	0	0	0	0	0	0	0	0	0	0	0	0	0	0	1	0
AD_winter_study_300725	69	SARS-CoV-2	0	ERS27176907	SAMEA120476221	BIOFIRE	2025-03-09	2025-03-10	373	0	0	TRUE	1	FALSE	FALSE	FALSE	0	qPCR not performed	0			0	0	0	0	0	0	0	0	0	0	0	0	0	0	0	0	0	0	0	0	0	0	0	0	0	0	0	0	0	0	0	0	0	0	1	0
AD_winter_study_300725	69	unmapped	0	ERS27176907	SAMEA120476221	BIOFIRE	2025-03-09	2025-03-10	373	0	0	TRUE	1	FALSE	FALSE	TRUE	0	qPCR not performed	0			unmapped	0	0	0	0	0	0	0	0	0	0	0	0	0	0	0	0	0	86944	0	0	0	0	2.29325	100	0	0	0	0	0	0	0	0	0	1	0
AD_winter_study_300725	70	Adenovirus	0	ERS27176908	SAMEA120476222	BIOFIRE	2025-03-05	2025-03-10	374	0	0	TRUE	1	FALSE	FALSE	FALSE	0	qPCR not performed	0			0	0	0	0	0	0	0	0	0	0	0	0	0	0	0	0	0	0	0	0	0	0	0	0	0	0	0	0	0	0	0	0	0	0	1	0
AD_winter_study_300725	70	Bordetella parapertussis	0	ERS27176908	SAMEA120476222	BIOFIRE	2025-03-05	2025-03-10	374	0	0	TRUE	1	FALSE	FALSE	FALSE	0	qPCR not performed	0			0	0	0	0	0	0	0	0	0	0	0	0	0	0	0	0	0	0	0	0	0	0	0	0	0	0	0	0	0	0	0	0	0	0	1	0
AD_winter_study_300725	70	Bordetella pertussis	0	ERS27176908	SAMEA120476222	BIOFIRE	2025-03-05	2025-03-10	374	0	0	TRUE	1	FALSE	FALSE	FALSE	0	qPCR not performed	0			0	0	0	0	0	0	0	0	0	0	0	0	0	0	0	0	0	0	0	0	0	0	0	0	0	0	0	0	0	0	0	0	0	0	1	0
AD_winter_study_300725	70	Coronavirus OC43	1	ERS27176908	SAMEA120476222	BIOFIRE	2025-03-05	2025-03-10	374	0	0	TRUE	1	FALSE	FALSE	FALSE	0	qPCR performed	1			0	0	0	0	0	0	0	0	0	0	0	0	0	0	0	0	0	0	0	0	0	0	0	0	0	0	0	0	0	0	0	0	0	0	0	1
AD_winter_study_300725	70	Chlamydia pneumoniae	0	ERS27176908	SAMEA120476222	BIOFIRE	2025-03-05	2025-03-10	374	0	0	TRUE	1	FALSE	FALSE	FALSE	0	qPCR not performed	0			0	0	0	0	0	0	0	0	0	0	0	0	0	0	0	0	0	0	0	0	0	0	0	0	0	0	0	0	0	0	0	0	0	0	1	0
AD_winter_study_300725	70	Coronavirus 229E	0	ERS27176908	SAMEA120476222	BIOFIRE	2025-03-05	2025-03-10	374	0	0	TRUE	1	FALSE	FALSE	FALSE	0	qPCR not performed	0			0	0	0	0	0	0	0	0	0	0	0	0	0	0	0	0	0	0	0	0	0	0	0	0	0	0	0	0	0	0	0	0	0	0	1	0
AD_winter_study_300725	70	Coronavirus HKU	0	ERS27176908	SAMEA120476222	BIOFIRE	2025-03-05	2025-03-10	374	0	0	TRUE	1	FALSE	FALSE	FALSE	0	qPCR not performed	0			0	0	0	0	0	0	0	0	0	0	0	0	0	0	0	0	0	0	0	0	0	0	0	0	0	0	0	0	0	0	0	0	0	0	1	0
AD_winter_study_300725	70	Coronavirus NL63	0	ERS27176908	SAMEA120476222	BIOFIRE	2025-03-05	2025-03-10	374	0	0	TRUE	1	FALSE	FALSE	FALSE	0	qPCR not performed	0			0	0	0	0	0	0	0	0	0	0	0	0	0	0	0	0	0	0	0	0	0	0	0	0	0	0	0	0	0	0	0	0	0	0	1	0
AD_winter_study_300725	70	Influenza A	0	ERS27176908	SAMEA120476222	BIOFIRE	2025-03-05	2025-03-10	374	0	0	TRUE	1	FALSE	FALSE	FALSE	0	qPCR not performed	0			0	0	0	0	0	0	0	0	0	0	0	0	0	0	0	0	0	0	0	0	0	0	0	0	0	0	0	0	0	0	0	0	0	0	1	0
AD_winter_study_300725	70	Influenza A/H1	0	ERS27176908	SAMEA120476222	BIOFIRE	2025-03-05	2025-03-10	374	0	0	TRUE	1	FALSE	FALSE	FALSE	0	qPCR not performed	0			0	0	0	0	0	0	0	0	0	0	0	0	0	0	0	0	0	0	0	0	0	0	0	0	0	0	0	0	0	0	0	0	0	0	1	0
AD_winter_study_300725	70	Influenza A/H1-2009	0	ERS27176908	SAMEA120476222	BIOFIRE	2025-03-05	2025-03-10	374	0	0	TRUE	1	FALSE	FALSE	FALSE	0	qPCR not performed	0			0	0	0	0	0	0	0	0	0	0	0	0	0	0	0	0	0	0	0	0	0	0	0	0	0	0	0	0	0	0	0	0	0	0	1	0
AD_winter_study_300725	70	Influenza A/H3	0	ERS27176908	SAMEA120476222	BIOFIRE	2025-03-05	2025-03-10	374	0	0	TRUE	1	FALSE	FALSE	FALSE	0	qPCR not performed	0			0	0	0	0	0	0	0	0	0	0	0	0	0	0	0	0	0	0	0	0	0	0	0	0	0	0	0	0	0	0	0	0	0	0	1	0
AD_winter_study_300725	70	Influenza B	0	ERS27176908	SAMEA120476222	BIOFIRE	2025-03-05	2025-03-10	374	0	0	TRUE	1	FALSE	FALSE	FALSE	0	qPCR not performed	0			0	0	0	0	0	0	0	0	0	0	0	0	0	0	0	0	0	0	0	0	0	0	0	0	0	0	0	0	0	0	0	0	0	0	1	0
AD_winter_study_300725	70	MERS	0	ERS27176908	SAMEA120476222	BIOFIRE	2025-03-05	2025-03-10	374	0	0	TRUE	1	FALSE	FALSE	FALSE	0	qPCR not performed	0			0	0	0	0	0	0	0	0	0	0	0	0	0	0	0	0	0	0	0	0	0	0	0	0	0	0	0	0	0	0	0	0	0	0	1	0
AD_winter_study_300725	70	Metapneumovirus	0	ERS27176908	SAMEA120476222	BIOFIRE	2025-03-05	2025-03-10	374	0	0	TRUE	1	FALSE	FALSE	FALSE	0	qPCR not performed	0			0	0	0	0	0	0	0	0	0	0	0	0	0	0	0	0	0	0	0	0	0	0	0	0	0	0	0	0	0	0	0	0	0	0	1	0
AD_winter_study_300725	70	Mycoplasma pneumoniae	0	ERS27176908	SAMEA120476222	BIOFIRE	2025-03-05	2025-03-10	374	0	0	TRUE	1	FALSE	FALSE	FALSE	0	qPCR not performed	0			0	0	0	0	0	0	0	0	0	0	0	0	0	0	0	0	0	0	0	0	0	0	0	0	0	0	0	0	0	0	0	0	0	0	1	0
AD_winter_study_300725	70	Parainfluenza 1	0	ERS27176908	SAMEA120476222	BIOFIRE	2025-03-05	2025-03-10	374	0	0	TRUE	1	FALSE	FALSE	FALSE	0	qPCR not performed	0			0	0	0	0	0	0	0	0	0	0	0	0	0	0	0	0	0	0	0	0	0	0	0	0	0	0	0	0	0	0	0	0	0	0	1	0
AD_winter_study_300725	70	Parainfluenza 2	0	ERS27176908	SAMEA120476222	BIOFIRE	2025-03-05	2025-03-10	374	0	0	TRUE	1	FALSE	FALSE	FALSE	0	qPCR not performed	0			0	0	0	0	0	0	0	0	0	0	0	0	0	0	0	0	0	0	0	0	0	0	0	0	0	0	0	0	0	0	0	0	0	0	1	0
AD_winter_study_300725	70	Parainfluenza 3	0	ERS27176908	SAMEA120476222	BIOFIRE	2025-03-05	2025-03-10	374	0	0	TRUE	1	FALSE	FALSE	FALSE	0	qPCR not performed	0			0	0	0	0	0	0	0	0	0	0	0	0	0	0	0	0	0	0	0	0	0	0	0	0	0	0	0	0	0	0	0	0	0	0	1	0
AD_winter_study_300725	70	Parainfluenza 4	0	ERS27176908	SAMEA120476222	BIOFIRE	2025-03-05	2025-03-10	374	0	0	TRUE	1	FALSE	FALSE	FALSE	0	qPCR not performed	0			0	0	0	0	0	0	0	0	0	0	0	0	0	0	0	0	0	0	0	0	0	0	0	0	0	0	0	0	0	0	0	0	0	0	1	0
AD_winter_study_300725	70	RSV	0	ERS27176908	SAMEA120476222	BIOFIRE	2025-03-05	2025-03-10	374	0	0	TRUE	1	FALSE	FALSE	FALSE	0	qPCR not performed	0			0	0	0	0	0	0	0	0	0	0	0	0	0	0	0	0	0	0	0	0	0	0	0	0	0	0	0	0	0	0	0	0	0	0	1	0
AD_winter_study_300725	70	Rhinovirus/enterovirus	0	ERS27176908	SAMEA120476222	BIOFIRE	2025-03-05	2025-03-10	374	0	0	TRUE	1	FALSE	FALSE	FALSE	0	qPCR not performed	0			0	0	0	0	0	0	0	0	0	0	0	0	0	0	0	0	0	0	0	0	0	0	0	0	0	0	0	0	0	0	0	0	0	0	1	0
AD_winter_study_300725	70	SARS-CoV-2	0	ERS27176908	SAMEA120476222	BIOFIRE	2025-03-05	2025-03-10	374	0	0	TRUE	1	FALSE	FALSE	FALSE	0	qPCR not performed	0			0	0	0	0	0	0	0	0	0	0	0	0	0	0	0	0	0	0	0	0	0	0	0	0	0	0	0	0	0	0	0	0	0	0	1	0
AD_winter_study_300725	70	unmapped	0	ERS27176908	SAMEA120476222	BIOFIRE	2025-03-05	2025-03-10	374	0	0	TRUE	1	FALSE	FALSE	TRUE	0	qPCR not performed	0			unmapped	0	0	0	0	0	0	0	0	0	0	0	0	0	0	0	0	0	94372	0	0	0	0	2.48917	100	0	0	0	0	0	0	0	0	0	1	0
AD_winter_study_300725	71	Adenovirus	0	ERS27176909	SAMEA120476223	BIOFIRE	2025-03-05	2025-03-10	375	0	0	TRUE	1	FALSE	FALSE	FALSE	0	qPCR not performed	0			0	0	0	0	0	0	0	0	0	0	0	0	0	0	0	0	0	0	0	0	0	0	0	0	0	0	0	0	0	0	0	0	0	0	1	0
AD_winter_study_300725	71	Bordetella parapertussis	0	ERS27176909	SAMEA120476223	BIOFIRE	2025-03-05	2025-03-10	375	0	0	TRUE	1	FALSE	FALSE	FALSE	0	qPCR not performed	0			0	0	0	0	0	0	0	0	0	0	0	0	0	0	0	0	0	0	0	0	0	0	0	0	0	0	0	0	0	0	0	0	0	0	1	0
AD_winter_study_300725	71	Bordetella pertussis	0	ERS27176909	SAMEA120476223	BIOFIRE	2025-03-05	2025-03-10	375	0	0	TRUE	1	FALSE	FALSE	FALSE	0	qPCR not performed	0			0	0	0	0	0	0	0	0	0	0	0	0	0	0	0	0	0	0	0	0	0	0	0	0	0	0	0	0	0	0	0	0	0	0	1	0
AD_winter_study_300725	71	Chlamydia pneumoniae	0	ERS27176909	SAMEA120476223	BIOFIRE	2025-03-05	2025-03-10	375	0	0	TRUE	1	FALSE	FALSE	FALSE	0	qPCR not performed	0			0	0	0	0	0	0	0	0	0	0	0	0	0	0	0	0	0	0	0	0	0	0	0	0	0	0	0	0	0	0	0	0	0	0	1	0
AD_winter_study_300725	71	Coronavirus 229E	0	ERS27176909	SAMEA120476223	BIOFIRE	2025-03-05	2025-03-10	375	0	0	TRUE	1	FALSE	FALSE	FALSE	0	qPCR not performed	0			0	0	0	0	0	0	0	0	0	0	0	0	0	0	0	0	0	0	0	0	0	0	0	0	0	0	0	0	0	0	0	0	0	0	1	0
AD_winter_study_300725	71	Coronavirus HKU	0	ERS27176909	SAMEA120476223	BIOFIRE	2025-03-05	2025-03-10	375	0	0	TRUE	1	FALSE	FALSE	FALSE	0	qPCR not performed	0			0	0	0	0	0	0	0	0	0	0	0	0	0	0	0	0	0	0	0	0	0	0	0	0	0	0	0	0	0	0	0	0	0	0	1	0
AD_winter_study_300725	71	Coronavirus NL63	0	ERS27176909	SAMEA120476223	BIOFIRE	2025-03-05	2025-03-10	375	0	0	TRUE	1	FALSE	FALSE	FALSE	0	qPCR not performed	0			0	0	0	0	0	0	0	0	0	0	0	0	0	0	0	0	0	0	0	0	0	0	0	0	0	0	0	0	0	0	0	0	0	0	1	0
AD_winter_study_300725	71	Coronavirus OC43	0	ERS27176909	SAMEA120476223	BIOFIRE	2025-03-05	2025-03-10	375	0	0	TRUE	1	FALSE	FALSE	FALSE	0	qPCR not performed	0			0	0	0	0	0	0	0	0	0	0	0	0	0	0	0	0	0	0	0	0	0	0	0	0	0	0	0	0	0	0	0	0	0	0	1	0
AD_winter_study_300725	71	Influenza A	0	ERS27176909	SAMEA120476223	BIOFIRE	2025-03-05	2025-03-10	375	0	0	TRUE	1	FALSE	FALSE	FALSE	0	qPCR not performed	0			0	0	0	0	0	0	0	0	0	0	0	0	0	0	0	0	0	0	0	0	0	0	0	0	0	0	0	0	0	0	0	0	0	0	1	0
AD_winter_study_300725	71	Influenza A/H1	0	ERS27176909	SAMEA120476223	BIOFIRE	2025-03-05	2025-03-10	375	0	0	TRUE	1	FALSE	FALSE	FALSE	0	qPCR not performed	0			0	0	0	0	0	0	0	0	0	0	0	0	0	0	0	0	0	0	0	0	0	0	0	0	0	0	0	0	0	0	0	0	0	0	1	0
AD_winter_study_300725	71	Influenza A/H1-2009	0	ERS27176909	SAMEA120476223	BIOFIRE	2025-03-05	2025-03-10	375	0	0	TRUE	1	FALSE	FALSE	FALSE	0	qPCR not performed	0			0	0	0	0	0	0	0	0	0	0	0	0	0	0	0	0	0	0	0	0	0	0	0	0	0	0	0	0	0	0	0	0	0	0	1	0
AD_winter_study_300725	71	Influenza A/H3	0	ERS27176909	SAMEA120476223	BIOFIRE	2025-03-05	2025-03-10	375	0	0	TRUE	1	FALSE	FALSE	FALSE	0	qPCR not performed	0			0	0	0	0	0	0	0	0	0	0	0	0	0	0	0	0	0	0	0	0	0	0	0	0	0	0	0	0	0	0	0	0	0	0	1	0
AD_winter_study_300725	71	Influenza B	0	ERS27176909	SAMEA120476223	BIOFIRE	2025-03-05	2025-03-10	375	0	0	TRUE	1	FALSE	FALSE	FALSE	0	qPCR not performed	0			0	0	0	0	0	0	0	0	0	0	0	0	0	0	0	0	0	0	0	0	0	0	0	0	0	0	0	0	0	0	0	0	0	0	1	0
AD_winter_study_300725	71	MERS	0	ERS27176909	SAMEA120476223	BIOFIRE	2025-03-05	2025-03-10	375	0	0	TRUE	1	FALSE	FALSE	FALSE	0	qPCR not performed	0			0	0	0	0	0	0	0	0	0	0	0	0	0	0	0	0	0	0	0	0	0	0	0	0	0	0	0	0	0	0	0	0	0	0	1	0
AD_winter_study_300725	71	Metapneumovirus	1	ERS27176909	SAMEA120476223	BIOFIRE	2025-03-05	2025-03-10	375	0	0	TRUE	1	FALSE	FALSE	FALSE	0	qPCR performed	1			0	0	0	0	0	0	0	0	0	0	0	0	0	0	0	0	0	0	0	0	0	0	0	0	0	0	0	0	0	0	0	0	0	0	0	1
AD_winter_study_300725	71	Mycoplasma pneumoniae	0	ERS27176909	SAMEA120476223	BIOFIRE	2025-03-05	2025-03-10	375	0	0	TRUE	1	FALSE	FALSE	FALSE	0	qPCR not performed	0			0	0	0	0	0	0	0	0	0	0	0	0	0	0	0	0	0	0	0	0	0	0	0	0	0	0	0	0	0	0	0	0	0	0	1	0
AD_winter_study_300725	71	Parainfluenza 1	0	ERS27176909	SAMEA120476223	BIOFIRE	2025-03-05	2025-03-10	375	0	0	TRUE	1	FALSE	FALSE	FALSE	0	qPCR not performed	0			0	0	0	0	0	0	0	0	0	0	0	0	0	0	0	0	0	0	0	0	0	0	0	0	0	0	0	0	0	0	0	0	0	0	1	0
AD_winter_study_300725	71	Parainfluenza 2	0	ERS27176909	SAMEA120476223	BIOFIRE	2025-03-05	2025-03-10	375	0	0	TRUE	1	FALSE	FALSE	FALSE	0	qPCR not performed	0			0	0	0	0	0	0	0	0	0	0	0	0	0	0	0	0	0	0	0	0	0	0	0	0	0	0	0	0	0	0	0	0	0	0	1	0
AD_winter_study_300725	71	Parainfluenza 3	0	ERS27176909	SAMEA120476223	BIOFIRE	2025-03-05	2025-03-10	375	0	0	TRUE	1	FALSE	FALSE	FALSE	0	qPCR not performed	0			0	0	0	0	0	0	0	0	0	0	0	0	0	0	0	0	0	0	0	0	0	0	0	0	0	0	0	0	0	0	0	0	0	0	1	0
AD_winter_study_300725	71	Parainfluenza 4	0	ERS27176909	SAMEA120476223	BIOFIRE	2025-03-05	2025-03-10	375	0	0	TRUE	1	FALSE	FALSE	FALSE	0	qPCR not performed	0			0	0	0	0	0	0	0	0	0	0	0	0	0	0	0	0	0	0	0	0	0	0	0	0	0	0	0	0	0	0	0	0	0	0	1	0
AD_winter_study_300725	71	RSV	0	ERS27176909	SAMEA120476223	BIOFIRE	2025-03-05	2025-03-10	375	0	0	TRUE	1	FALSE	FALSE	FALSE	0	qPCR not performed	0			0	0	0	0	0	0	0	0	0	0	0	0	0	0	0	0	0	0	0	0	0	0	0	0	0	0	0	0	0	0	0	0	0	0	1	0
AD_winter_study_300725	71	Rhinovirus/enterovirus	0	ERS27176909	SAMEA120476223	BIOFIRE	2025-03-05	2025-03-10	375	0	0	TRUE	1	FALSE	FALSE	FALSE	0	qPCR not performed	0			0	0	0	0	0	0	0	0	0	0	0	0	0	0	0	0	0	0	0	0	0	0	0	0	0	0	0	0	0	0	0	0	0	0	1	0
AD_winter_study_300725	71	SARS-CoV-2	0	ERS27176909	SAMEA120476223	BIOFIRE	2025-03-05	2025-03-10	375	0	0	TRUE	1	FALSE	FALSE	FALSE	0	qPCR not performed	0			0	0	0	0	0	0	0	0	0	0	0	0	0	0	0	0	0	0	0	0	0	0	0	0	0	0	0	0	0	0	0	0	0	0	1	0
AD_winter_study_300725	71	unmapped	0	ERS27176909	SAMEA120476223	BIOFIRE	2025-03-05	2025-03-10	375	0	0	TRUE	1	FALSE	FALSE	TRUE	0	qPCR not performed	0			unmapped	0	0	0	0	0	0	0	0	0	0	0	0	0	0	0	0	0	67189	0	0	0	0	1.77219	100	0	0	0	0	0	0	0	0	0	1	0
AD_winter_study_300725	72	Adenovirus	0	ERS27176910	SAMEA120476224	BIOFIRE	2025-03-04	2025-03-10	376	0	0	TRUE	1	FALSE	FALSE	FALSE	0	qPCR not performed	0			0	0	0	0	0	0	0	0	0	0	0	0	0	0	0	0	0	0	0	0	0	0	0	0	0	0	0	0	0	0	0	0	0	0	1	0
AD_winter_study_300725	72	Bordetella parapertussis	0	ERS27176910	SAMEA120476224	BIOFIRE	2025-03-04	2025-03-10	376	0	0	TRUE	1	FALSE	FALSE	FALSE	0	qPCR not performed	0			0	0	0	0	0	0	0	0	0	0	0	0	0	0	0	0	0	0	0	0	0	0	0	0	0	0	0	0	0	0	0	0	0	0	1	0
AD_winter_study_300725	72	Bordetella pertussis	0	ERS27176910	SAMEA120476224	BIOFIRE	2025-03-04	2025-03-10	376	0	0	TRUE	1	FALSE	FALSE	FALSE	0	qPCR not performed	0			0	0	0	0	0	0	0	0	0	0	0	0	0	0	0	0	0	0	0	0	0	0	0	0	0	0	0	0	0	0	0	0	0	0	1	0
AD_winter_study_300725	72	Chlamydia pneumoniae	0	ERS27176910	SAMEA120476224	BIOFIRE	2025-03-04	2025-03-10	376	0	0	TRUE	1	FALSE	FALSE	FALSE	0	qPCR not performed	0			0	0	0	0	0	0	0	0	0	0	0	0	0	0	0	0	0	0	0	0	0	0	0	0	0	0	0	0	0	0	0	0	0	0	1	0
AD_winter_study_300725	72	Coronavirus 229E	0	ERS27176910	SAMEA120476224	BIOFIRE	2025-03-04	2025-03-10	376	0	0	TRUE	1	FALSE	FALSE	FALSE	0	qPCR not performed	0			0	0	0	0	0	0	0	0	0	0	0	0	0	0	0	0	0	0	0	0	0	0	0	0	0	0	0	0	0	0	0	0	0	0	1	0
AD_winter_study_300725	72	Coronavirus HKU	0	ERS27176910	SAMEA120476224	BIOFIRE	2025-03-04	2025-03-10	376	0	0	TRUE	1	FALSE	FALSE	FALSE	0	qPCR not performed	0			0	0	0	0	0	0	0	0	0	0	0	0	0	0	0	0	0	0	0	0	0	0	0	0	0	0	0	0	0	0	0	0	0	0	1	0
AD_winter_study_300725	72	Coronavirus NL63	0	ERS27176910	SAMEA120476224	BIOFIRE	2025-03-04	2025-03-10	376	0	0	TRUE	1	FALSE	FALSE	FALSE	0	qPCR not performed	0			0	0	0	0	0	0	0	0	0	0	0	0	0	0	0	0	0	0	0	0	0	0	0	0	0	0	0	0	0	0	0	0	0	0	1	0
AD_winter_study_300725	72	Coronavirus OC43	0	ERS27176910	SAMEA120476224	BIOFIRE	2025-03-04	2025-03-10	376	0	0	TRUE	1	FALSE	FALSE	FALSE	0	qPCR not performed	0			0	0	0	0	0	0	0	0	0	0	0	0	0	0	0	0	0	0	0	0	0	0	0	0	0	0	0	0	0	0	0	0	0	0	1	0
AD_winter_study_300725	72	Influenza A	1	ERS27176910	SAMEA120476224	BIOFIRE	2025-03-04	2025-03-10	376	0	0	TRUE	1	FALSE	FALSE	FALSE	0	qPCR performed	1			0	0	0	0	0	0	0	0	0	0	0	0	0	0	0	0	0	0	0	0	0	0	0	0	0	0	0	0	0	0	0	0	0	0	0	1
AD_winter_study_300725	72	Influenza A/H1	0	ERS27176910	SAMEA120476224	BIOFIRE	2025-03-04	2025-03-10	376	0	0	TRUE	1	FALSE	FALSE	FALSE	0	qPCR not performed	0			0	0	0	0	0	0	0	0	0	0	0	0	0	0	0	0	0	0	0	0	0	0	0	0	0	0	0	0	0	0	0	0	0	0	1	0
AD_winter_study_300725	72	Influenza A/H1-2009	0	ERS27176910	SAMEA120476224	BIOFIRE	2025-03-04	2025-03-10	376	0	0	TRUE	1	FALSE	FALSE	FALSE	0	qPCR not performed	0			0	0	0	0	0	0	0	0	0	0	0	0	0	0	0	0	0	0	0	0	0	0	0	0	0	0	0	0	0	0	0	0	0	0	1	0
AD_winter_study_300725	72	Influenza A/H3	0	ERS27176910	SAMEA120476224	BIOFIRE	2025-03-04	2025-03-10	376	0	0	TRUE	1	FALSE	FALSE	FALSE	0	qPCR not performed	0			0	0	0	0	0	0	0	0	0	0	0	0	0	0	0	0	0	0	0	0	0	0	0	0	0	0	0	0	0	0	0	0	0	0	1	0
AD_winter_study_300725	72	Influenza B	0	ERS27176910	SAMEA120476224	BIOFIRE	2025-03-04	2025-03-10	376	0	0	TRUE	1	FALSE	FALSE	FALSE	0	qPCR not performed	0			0	0	0	0	0	0	0	0	0	0	0	0	0	0	0	0	0	0	0	0	0	0	0	0	0	0	0	0	0	0	0	0	0	0	1	0
AD_winter_study_300725	72	MERS	0	ERS27176910	SAMEA120476224	BIOFIRE	2025-03-04	2025-03-10	376	0	0	TRUE	1	FALSE	FALSE	FALSE	0	qPCR not performed	0			0	0	0	0	0	0	0	0	0	0	0	0	0	0	0	0	0	0	0	0	0	0	0	0	0	0	0	0	0	0	0	0	0	0	1	0
AD_winter_study_300725	72	Metapneumovirus	0	ERS27176910	SAMEA120476224	BIOFIRE	2025-03-04	2025-03-10	376	0	0	TRUE	1	FALSE	FALSE	FALSE	0	qPCR not performed	0			0	0	0	0	0	0	0	0	0	0	0	0	0	0	0	0	0	0	0	0	0	0	0	0	0	0	0	0	0	0	0	0	0	0	1	0
AD_winter_study_300725	72	Mycoplasma pneumoniae	0	ERS27176910	SAMEA120476224	BIOFIRE	2025-03-04	2025-03-10	376	0	0	TRUE	1	FALSE	FALSE	FALSE	0	qPCR not performed	0			0	0	0	0	0	0	0	0	0	0	0	0	0	0	0	0	0	0	0	0	0	0	0	0	0	0	0	0	0	0	0	0	0	0	1	0
AD_winter_study_300725	72	Parainfluenza 1	0	ERS27176910	SAMEA120476224	BIOFIRE	2025-03-04	2025-03-10	376	0	0	TRUE	1	FALSE	FALSE	FALSE	0	qPCR not performed	0			0	0	0	0	0	0	0	0	0	0	0	0	0	0	0	0	0	0	0	0	0	0	0	0	0	0	0	0	0	0	0	0	0	0	1	0
AD_winter_study_300725	72	Parainfluenza 2	0	ERS27176910	SAMEA120476224	BIOFIRE	2025-03-04	2025-03-10	376	0	0	TRUE	1	FALSE	FALSE	FALSE	0	qPCR not performed	0			0	0	0	0	0	0	0	0	0	0	0	0	0	0	0	0	0	0	0	0	0	0	0	0	0	0	0	0	0	0	0	0	0	0	1	0
AD_winter_study_300725	72	Parainfluenza 3	0	ERS27176910	SAMEA120476224	BIOFIRE	2025-03-04	2025-03-10	376	0	0	TRUE	1	FALSE	FALSE	FALSE	0	qPCR not performed	0			0	0	0	0	0	0	0	0	0	0	0	0	0	0	0	0	0	0	0	0	0	0	0	0	0	0	0	0	0	0	0	0	0	0	1	0
AD_winter_study_300725	72	Parainfluenza 4	0	ERS27176910	SAMEA120476224	BIOFIRE	2025-03-04	2025-03-10	376	0	0	TRUE	1	FALSE	FALSE	FALSE	0	qPCR not performed	0			0	0	0	0	0	0	0	0	0	0	0	0	0	0	0	0	0	0	0	0	0	0	0	0	0	0	0	0	0	0	0	0	0	0	1	0
AD_winter_study_300725	72	RSV	0	ERS27176910	SAMEA120476224	BIOFIRE	2025-03-04	2025-03-10	376	0	0	TRUE	1	FALSE	FALSE	FALSE	0	qPCR not performed	0			0	0	0	0	0	0	0	0	0	0	0	0	0	0	0	0	0	0	0	0	0	0	0	0	0	0	0	0	0	0	0	0	0	0	1	0
AD_winter_study_300725	72	Rhinovirus/enterovirus	0	ERS27176910	SAMEA120476224	BIOFIRE	2025-03-04	2025-03-10	376	0	0	TRUE	1	FALSE	FALSE	FALSE	0	qPCR not performed	0			0	0	0	0	0	0	0	0	0	0	0	0	0	0	0	0	0	0	0	0	0	0	0	0	0	0	0	0	0	0	0	0	0	0	1	0
AD_winter_study_300725	72	SARS-CoV-2	0	ERS27176910	SAMEA120476224	BIOFIRE	2025-03-04	2025-03-10	376	0	0	TRUE	1	FALSE	FALSE	FALSE	0	qPCR not performed	0			0	0	0	0	0	0	0	0	0	0	0	0	0	0	0	0	0	0	0	0	0	0	0	0	0	0	0	0	0	0	0	0	0	0	1	0
AD_winter_study_300725	72	unmapped	0	ERS27176910	SAMEA120476224	BIOFIRE	2025-03-04	2025-03-10	376	0	0	TRUE	1	FALSE	FALSE	TRUE	0	qPCR not performed	0			unmapped	0	0	0	0	0	0	0	0	0	0	0	0	0	0	0	0	0	61525	0	0	0	0	1.62279	100	0	0	0	0	0	0	0	0	0	1	0
AD_winter_study_300725	73	Adenovirus	0	ERS27176911	SAMEA120476225	BIOFIRE	2025-03-05	2025-03-10	377	0	0	TRUE	1	FALSE	FALSE	FALSE	0	qPCR not performed	0			0	0	0	0	0	0	0	0	0	0	0	0	0	0	0	0	0	0	0	0	0	0	0	0	0	0	0	0	0	0	0	0	0	0	1	0
AD_winter_study_300725	73	Bordetella parapertussis	0	ERS27176911	SAMEA120476225	BIOFIRE	2025-03-05	2025-03-10	377	0	0	TRUE	1	FALSE	FALSE	FALSE	0	qPCR not performed	0			0	0	0	0	0	0	0	0	0	0	0	0	0	0	0	0	0	0	0	0	0	0	0	0	0	0	0	0	0	0	0	0	0	0	1	0
AD_winter_study_300725	73	Bordetella pertussis	0	ERS27176911	SAMEA120476225	BIOFIRE	2025-03-05	2025-03-10	377	0	0	TRUE	1	FALSE	FALSE	FALSE	0	qPCR not performed	0			0	0	0	0	0	0	0	0	0	0	0	0	0	0	0	0	0	0	0	0	0	0	0	0	0	0	0	0	0	0	0	0	0	0	1	0
AD_winter_study_300725	73	Coronavirus NL63	1	ERS27176911	SAMEA120476225	BIOFIRE	2025-03-05	2025-03-10	377	0	0	TRUE	1	TRUE	TRUE	TRUE	1	qPCR performed	0	28.42		Human_Coronavirus_NL63	27553	15.2596	4.66025	8.11109	15.1699	4.63285	8.06341	417977	1516.99	27391	26018	22928	16222	99.412	94.4289	83.2142	58.8756	2397	35384	3826691	0.062639	6.77425	93.3048	100	284	146	325.285	173.039	722	257	88	1	0	0	0
AD_winter_study_300725	73	Chlamydia pneumoniae	0	ERS27176911	SAMEA120476225	BIOFIRE	2025-03-05	2025-03-10	377	0	0	TRUE	1	FALSE	FALSE	FALSE	0	qPCR not performed	0			0	0	0	0	0	0	0	0	0	0	0	0	0	0	0	0	0	0	0	0	0	0	0	0	0	0	0	0	0	0	0	0	0	0	1	0
AD_winter_study_300725	73	Coronavirus 229E	0	ERS27176911	SAMEA120476225	BIOFIRE	2025-03-05	2025-03-10	377	0	0	TRUE	1	FALSE	FALSE	FALSE	0	qPCR not performed	0			0	0	0	0	0	0	0	0	0	0	0	0	0	0	0	0	0	0	0	0	0	0	0	0	0	0	0	0	0	0	0	0	0	0	1	0
AD_winter_study_300725	73	Coronavirus HKU	0	ERS27176911	SAMEA120476225	BIOFIRE	2025-03-05	2025-03-10	377	0	0	TRUE	1	FALSE	FALSE	FALSE	0	qPCR not performed	0			0	0	0	0	0	0	0	0	0	0	0	0	0	0	0	0	0	0	0	0	0	0	0	0	0	0	0	0	0	0	0	0	0	0	1	0
AD_winter_study_300725	73	Coronavirus OC43	0	ERS27176911	SAMEA120476225	BIOFIRE	2025-03-05	2025-03-10	377	0	0	TRUE	1	FALSE	FALSE	FALSE	0	qPCR not performed	0			0	0	0	0	0	0	0	0	0	0	0	0	0	0	0	0	0	0	0	0	0	0	0	0	0	0	0	0	0	0	0	0	0	0	1	0
AD_winter_study_300725	73	Influenza A	0	ERS27176911	SAMEA120476225	BIOFIRE	2025-03-05	2025-03-10	377	0	0	TRUE	1	FALSE	FALSE	FALSE	0	qPCR not performed	0			0	0	0	0	0	0	0	0	0	0	0	0	0	0	0	0	0	0	0	0	0	0	0	0	0	0	0	0	0	0	0	0	0	0	1	0
AD_winter_study_300725	73	Influenza A/H1	0	ERS27176911	SAMEA120476225	BIOFIRE	2025-03-05	2025-03-10	377	0	0	TRUE	1	FALSE	FALSE	FALSE	0	qPCR not performed	0			0	0	0	0	0	0	0	0	0	0	0	0	0	0	0	0	0	0	0	0	0	0	0	0	0	0	0	0	0	0	0	0	0	0	1	0
AD_winter_study_300725	73	Influenza A/H1-2009	0	ERS27176911	SAMEA120476225	BIOFIRE	2025-03-05	2025-03-10	377	0	0	TRUE	1	FALSE	FALSE	FALSE	0	qPCR not performed	0			0	0	0	0	0	0	0	0	0	0	0	0	0	0	0	0	0	0	0	0	0	0	0	0	0	0	0	0	0	0	0	0	0	0	1	0
AD_winter_study_300725	73	Influenza A/H3	0	ERS27176911	SAMEA120476225	BIOFIRE	2025-03-05	2025-03-10	377	0	0	TRUE	1	FALSE	FALSE	FALSE	0	qPCR not performed	0			0	0	0	0	0	0	0	0	0	0	0	0	0	0	0	0	0	0	0	0	0	0	0	0	0	0	0	0	0	0	0	0	0	0	1	0
AD_winter_study_300725	73	Influenza B	0	ERS27176911	SAMEA120476225	BIOFIRE	2025-03-05	2025-03-10	377	0	0	TRUE	1	FALSE	FALSE	FALSE	0	qPCR not performed	0			0	0	0	0	0	0	0	0	0	0	0	0	0	0	0	0	0	0	0	0	0	0	0	0	0	0	0	0	0	0	0	0	0	0	1	0
AD_winter_study_300725	73	MERS	0	ERS27176911	SAMEA120476225	BIOFIRE	2025-03-05	2025-03-10	377	0	0	TRUE	1	FALSE	FALSE	FALSE	0	qPCR not performed	0			0	0	0	0	0	0	0	0	0	0	0	0	0	0	0	0	0	0	0	0	0	0	0	0	0	0	0	0	0	0	0	0	0	0	1	0
AD_winter_study_300725	73	Metapneumovirus	0	ERS27176911	SAMEA120476225	BIOFIRE	2025-03-05	2025-03-10	377	0	0	TRUE	1	FALSE	FALSE	FALSE	0	qPCR not performed	0			0	0	0	0	0	0	0	0	0	0	0	0	0	0	0	0	0	0	0	0	0	0	0	0	0	0	0	0	0	0	0	0	0	0	1	0
AD_winter_study_300725	73	Mycoplasma pneumoniae	0	ERS27176911	SAMEA120476225	BIOFIRE	2025-03-05	2025-03-10	377	0	0	TRUE	1	FALSE	FALSE	FALSE	0	qPCR not performed	0			0	0	0	0	0	0	0	0	0	0	0	0	0	0	0	0	0	0	0	0	0	0	0	0	0	0	0	0	0	0	0	0	0	0	1	0
AD_winter_study_300725	73	Parainfluenza 1	0	ERS27176911	SAMEA120476225	BIOFIRE	2025-03-05	2025-03-10	377	0	0	TRUE	1	FALSE	FALSE	FALSE	0	qPCR not performed	0			0	0	0	0	0	0	0	0	0	0	0	0	0	0	0	0	0	0	0	0	0	0	0	0	0	0	0	0	0	0	0	0	0	0	1	0
AD_winter_study_300725	73	Parainfluenza 2	0	ERS27176911	SAMEA120476225	BIOFIRE	2025-03-05	2025-03-10	377	0	0	TRUE	1	FALSE	FALSE	FALSE	0	qPCR not performed	0			0	0	0	0	0	0	0	0	0	0	0	0	0	0	0	0	0	0	0	0	0	0	0	0	0	0	0	0	0	0	0	0	0	0	1	0
AD_winter_study_300725	73	Parainfluenza 3	0	ERS27176911	SAMEA120476225	BIOFIRE	2025-03-05	2025-03-10	377	0	0	TRUE	1	FALSE	FALSE	FALSE	0	qPCR not performed	0			0	0	0	0	0	0	0	0	0	0	0	0	0	0	0	0	0	0	0	0	0	0	0	0	0	0	0	0	0	0	0	0	0	0	1	0
AD_winter_study_300725	73	Parainfluenza 4	0	ERS27176911	SAMEA120476225	BIOFIRE	2025-03-05	2025-03-10	377	0	0	TRUE	1	FALSE	FALSE	FALSE	0	qPCR not performed	0			0	0	0	0	0	0	0	0	0	0	0	0	0	0	0	0	0	0	0	0	0	0	0	0	0	0	0	0	0	0	0	0	0	0	1	0
AD_winter_study_300725	73	RSV	0	ERS27176911	SAMEA120476225	BIOFIRE	2025-03-05	2025-03-10	377	0	0	TRUE	1	FALSE	FALSE	FALSE	0	qPCR not performed	0			0	0	0	0	0	0	0	0	0	0	0	0	0	0	0	0	0	0	0	0	0	0	0	0	0	0	0	0	0	0	0	0	0	0	1	0
AD_winter_study_300725	73	Rhinovirus/enterovirus	0	ERS27176911	SAMEA120476225	BIOFIRE	2025-03-05	2025-03-10	377	0	0	TRUE	1	FALSE	FALSE	FALSE	0	qPCR not performed	0			0	0	0	0	0	0	0	0	0	0	0	0	0	0	0	0	0	0	0	0	0	0	0	0	0	0	0	0	0	0	0	0	0	0	1	0
AD_winter_study_300725	73	SARS-CoV-2	0	ERS27176911	SAMEA120476225	BIOFIRE	2025-03-05	2025-03-10	377	0	0	TRUE	1	FALSE	FALSE	FALSE	0	qPCR not performed	0			0	0	0	0	0	0	0	0	0	0	0	0	0	0	0	0	0	0	0	0	0	0	0	0	0	0	0	0	0	0	0	0	0	0	1	0
AD_winter_study_300725	73	unmapped	0	ERS27176911	SAMEA120476225	BIOFIRE	2025-03-05	2025-03-10	377	0	0	TRUE	1	FALSE	FALSE	TRUE	0	qPCR not performed	0			unmapped	0	0	0	0	0	0	0	0	0	0	0	0	0	0	0	0	0	103910	0	0	0	0	2.74074	100	0	0	0	0	0	0	0	0	0	1	0
AD_winter_study_300725	74	Adenovirus	0	ERS27176912	SAMEA120476226	Negative Control			RT Negative Control	0	1	TRUE	0	FALSE	FALSE	FALSE	0	qPCR not performed	0			0	0	0	0	0	0	0	0	0	0	0	0	0	0	0	0	0	0	0	0	0	0	0	0	0	0	0	0	0	0	0	0	0	0	0	0
AD_winter_study_300725	74	Bordetella parapertussis	0	ERS27176912	SAMEA120476226	Negative Control			RT Negative Control	0	1	TRUE	0	FALSE	FALSE	FALSE	0	qPCR not performed	0			0	0	0	0	0	0	0	0	0	0	0	0	0	0	0	0	0	0	0	0	0	0	0	0	0	0	0	0	0	0	0	0	0	0	0	0
AD_winter_study_300725	74	Bordetella pertussis	0	ERS27176912	SAMEA120476226	Negative Control			RT Negative Control	0	1	TRUE	0	FALSE	FALSE	FALSE	0	qPCR not performed	0			0	0	0	0	0	0	0	0	0	0	0	0	0	0	0	0	0	0	0	0	0	0	0	0	0	0	0	0	0	0	0	0	0	0	0	0
AD_winter_study_300725	74	Chlamydia pneumoniae	0	ERS27176912	SAMEA120476226	Negative Control			RT Negative Control	0	1	TRUE	0	FALSE	FALSE	FALSE	0	qPCR not performed	0			0	0	0	0	0	0	0	0	0	0	0	0	0	0	0	0	0	0	0	0	0	0	0	0	0	0	0	0	0	0	0	0	0	0	0	0
AD_winter_study_300725	74	Coronavirus 229E	0	ERS27176912	SAMEA120476226	Negative Control			RT Negative Control	0	1	TRUE	0	FALSE	FALSE	FALSE	0	qPCR not performed	0			0	0	0	0	0	0	0	0	0	0	0	0	0	0	0	0	0	0	0	0	0	0	0	0	0	0	0	0	0	0	0	0	0	0	0	0
AD_winter_study_300725	74	Coronavirus HKU	0	ERS27176912	SAMEA120476226	Negative Control			RT Negative Control	0	1	TRUE	0	FALSE	FALSE	FALSE	0	qPCR not performed	0			0	0	0	0	0	0	0	0	0	0	0	0	0	0	0	0	0	0	0	0	0	0	0	0	0	0	0	0	0	0	0	0	0	0	0	0
AD_winter_study_300725	74	Coronavirus NL63	0	ERS27176912	SAMEA120476226	Negative Control			RT Negative Control	0	1	TRUE	0	FALSE	FALSE	FALSE	0	qPCR not performed	0			0	0	0	0	0	0	0	0	0	0	0	0	0	0	0	0	0	0	0	0	0	0	0	0	0	0	0	0	0	0	0	0	0	0	0	0
AD_winter_study_300725	74	Coronavirus OC43	0	ERS27176912	SAMEA120476226	Negative Control			RT Negative Control	0	1	TRUE	0	FALSE	FALSE	FALSE	0	qPCR not performed	0			0	0	0	0	0	0	0	0	0	0	0	0	0	0	0	0	0	0	0	0	0	0	0	0	0	0	0	0	0	0	0	0	0	0	0	0
AD_winter_study_300725	74	Influenza A	0	ERS27176912	SAMEA120476226	Negative Control			RT Negative Control	0	1	TRUE	0	FALSE	FALSE	FALSE	0	qPCR not performed	0			0	0	0	0	0	0	0	0	0	0	0	0	0	0	0	0	0	0	0	0	0	0	0	0	0	0	0	0	0	0	0	0	0	0	0	0
AD_winter_study_300725	74	Influenza A/H1	0	ERS27176912	SAMEA120476226	Negative Control			RT Negative Control	0	1	TRUE	0	FALSE	FALSE	FALSE	0	qPCR not performed	0			0	0	0	0	0	0	0	0	0	0	0	0	0	0	0	0	0	0	0	0	0	0	0	0	0	0	0	0	0	0	0	0	0	0	0	0
AD_winter_study_300725	74	Influenza A/H1-2009	0	ERS27176912	SAMEA120476226	Negative Control			RT Negative Control	0	1	TRUE	0	FALSE	FALSE	FALSE	0	qPCR not performed	0			0	0	0	0	0	0	0	0	0	0	0	0	0	0	0	0	0	0	0	0	0	0	0	0	0	0	0	0	0	0	0	0	0	0	0	0
AD_winter_study_300725	74	Influenza A/H3	0	ERS27176912	SAMEA120476226	Negative Control			RT Negative Control	0	1	TRUE	0	FALSE	FALSE	FALSE	0	qPCR not performed	0			0	0	0	0	0	0	0	0	0	0	0	0	0	0	0	0	0	0	0	0	0	0	0	0	0	0	0	0	0	0	0	0	0	0	0	0
AD_winter_study_300725	74	Influenza B	0	ERS27176912	SAMEA120476226	Negative Control			RT Negative Control	0	1	TRUE	0	FALSE	FALSE	FALSE	0	qPCR not performed	0			0	0	0	0	0	0	0	0	0	0	0	0	0	0	0	0	0	0	0	0	0	0	0	0	0	0	0	0	0	0	0	0	0	0	0	0
AD_winter_study_300725	74	MERS	0	ERS27176912	SAMEA120476226	Negative Control			RT Negative Control	0	1	TRUE	0	FALSE	FALSE	FALSE	0	qPCR not performed	0			0	0	0	0	0	0	0	0	0	0	0	0	0	0	0	0	0	0	0	0	0	0	0	0	0	0	0	0	0	0	0	0	0	0	0	0
AD_winter_study_300725	74	Metapneumovirus	0	ERS27176912	SAMEA120476226	Negative Control			RT Negative Control	0	1	TRUE	0	FALSE	FALSE	FALSE	0	qPCR not performed	0			0	0	0	0	0	0	0	0	0	0	0	0	0	0	0	0	0	0	0	0	0	0	0	0	0	0	0	0	0	0	0	0	0	0	0	0
AD_winter_study_300725	74	Mycoplasma pneumoniae	0	ERS27176912	SAMEA120476226	Negative Control			RT Negative Control	0	1	TRUE	0	FALSE	FALSE	FALSE	0	qPCR not performed	0			0	0	0	0	0	0	0	0	0	0	0	0	0	0	0	0	0	0	0	0	0	0	0	0	0	0	0	0	0	0	0	0	0	0	0	0
AD_winter_study_300725	74	Parainfluenza 1	0	ERS27176912	SAMEA120476226	Negative Control			RT Negative Control	0	1	TRUE	0	FALSE	FALSE	FALSE	0	qPCR not performed	0			0	0	0	0	0	0	0	0	0	0	0	0	0	0	0	0	0	0	0	0	0	0	0	0	0	0	0	0	0	0	0	0	0	0	0	0
AD_winter_study_300725	74	Parainfluenza 2	0	ERS27176912	SAMEA120476226	Negative Control			RT Negative Control	0	1	TRUE	0	FALSE	FALSE	FALSE	0	qPCR not performed	0			0	0	0	0	0	0	0	0	0	0	0	0	0	0	0	0	0	0	0	0	0	0	0	0	0	0	0	0	0	0	0	0	0	0	0	0
AD_winter_study_300725	74	Parainfluenza 3	0	ERS27176912	SAMEA120476226	Negative Control			RT Negative Control	0	1	TRUE	0	FALSE	FALSE	FALSE	0	qPCR not performed	0			0	0	0	0	0	0	0	0	0	0	0	0	0	0	0	0	0	0	0	0	0	0	0	0	0	0	0	0	0	0	0	0	0	0	0	0
AD_winter_study_300725	74	Parainfluenza 4	0	ERS27176912	SAMEA120476226	Negative Control			RT Negative Control	0	1	TRUE	0	FALSE	FALSE	FALSE	0	qPCR not performed	0			0	0	0	0	0	0	0	0	0	0	0	0	0	0	0	0	0	0	0	0	0	0	0	0	0	0	0	0	0	0	0	0	0	0	0	0
AD_winter_study_300725	74	RSV	0	ERS27176912	SAMEA120476226	Negative Control			RT Negative Control	0	1	TRUE	0	FALSE	FALSE	FALSE	0	qPCR not performed	0			0	0	0	0	0	0	0	0	0	0	0	0	0	0	0	0	0	0	0	0	0	0	0	0	0	0	0	0	0	0	0	0	0	0	0	0
AD_winter_study_300725	74	Rhinovirus/enterovirus	0	ERS27176912	SAMEA120476226	Negative Control			RT Negative Control	0	1	TRUE	0	FALSE	FALSE	FALSE	0	qPCR not performed	0			0	0	0	0	0	0	0	0	0	0	0	0	0	0	0	0	0	0	0	0	0	0	0	0	0	0	0	0	0	0	0	0	0	0	0	0
AD_winter_study_300725	74	SARS-CoV-2	0	ERS27176912	SAMEA120476226	Negative Control			RT Negative Control	0	1	TRUE	0	FALSE	FALSE	FALSE	0	qPCR not performed	0			0	0	0	0	0	0	0	0	0	0	0	0	0	0	0	0	0	0	0	0	0	0	0	0	0	0	0	0	0	0	0	0	0	0	0	0
AD_winter_study_300725	74	unmapped	0	ERS27176912	SAMEA120476226	Negative Control			RT Negative Control	0	1	TRUE	0	FALSE	FALSE	TRUE	0	qPCR not performed	0			unmapped	0	0	0	0	0	0	0	0	0	0	0	0	0	0	0	0	0	86870	0	0	0	0	2.29129	100	0	0	0	0	0	0	0	0	0	0	0
AD_winter_study_300725	75	Adenovirus	0	ERS27176913	SAMEA120476227	Negative Control			SISPA Negative Control	1	0	FALSE	0	FALSE	FALSE	FALSE	0	qPCR not performed	0			0	0	0	0	0	0	0	0	0	0	0	0	0	0	0	0	0	0	0	0	0	0	0	0	0	0	0	0	0	0	0	0	0	0	0	0
AD_winter_study_300725	75	Bordetella parapertussis	0	ERS27176913	SAMEA120476227	Negative Control			SISPA Negative Control	1	0	FALSE	0	FALSE	FALSE	FALSE	0	qPCR not performed	0			0	0	0	0	0	0	0	0	0	0	0	0	0	0	0	0	0	0	0	0	0	0	0	0	0	0	0	0	0	0	0	0	0	0	0	0
AD_winter_study_300725	75	Bordetella pertussis	0	ERS27176913	SAMEA120476227	Negative Control			SISPA Negative Control	1	0	FALSE	0	FALSE	FALSE	FALSE	0	qPCR not performed	0			0	0	0	0	0	0	0	0	0	0	0	0	0	0	0	0	0	0	0	0	0	0	0	0	0	0	0	0	0	0	0	0	0	0	0	0
AD_winter_study_300725	75	Chlamydia pneumoniae	0	ERS27176913	SAMEA120476227	Negative Control			SISPA Negative Control	1	0	FALSE	0	FALSE	FALSE	FALSE	0	qPCR not performed	0			0	0	0	0	0	0	0	0	0	0	0	0	0	0	0	0	0	0	0	0	0	0	0	0	0	0	0	0	0	0	0	0	0	0	0	0
AD_winter_study_300725	75	Coronavirus 229E	0	ERS27176913	SAMEA120476227	Negative Control			SISPA Negative Control	1	0	FALSE	0	FALSE	FALSE	FALSE	0	qPCR not performed	0			0	0	0	0	0	0	0	0	0	0	0	0	0	0	0	0	0	0	0	0	0	0	0	0	0	0	0	0	0	0	0	0	0	0	0	0
AD_winter_study_300725	75	Coronavirus HKU	0	ERS27176913	SAMEA120476227	Negative Control			SISPA Negative Control	1	0	FALSE	0	FALSE	FALSE	FALSE	0	qPCR not performed	0			0	0	0	0	0	0	0	0	0	0	0	0	0	0	0	0	0	0	0	0	0	0	0	0	0	0	0	0	0	0	0	0	0	0	0	0
AD_winter_study_300725	75	Coronavirus NL63	0	ERS27176913	SAMEA120476227	Negative Control			SISPA Negative Control	1	0	FALSE	0	FALSE	FALSE	FALSE	0	qPCR not performed	0			0	0	0	0	0	0	0	0	0	0	0	0	0	0	0	0	0	0	0	0	0	0	0	0	0	0	0	0	0	0	0	0	0	0	0	0
AD_winter_study_300725	75	Coronavirus OC43	0	ERS27176913	SAMEA120476227	Negative Control			SISPA Negative Control	1	0	FALSE	0	FALSE	FALSE	FALSE	0	qPCR not performed	0			0	0	0	0	0	0	0	0	0	0	0	0	0	0	0	0	0	0	0	0	0	0	0	0	0	0	0	0	0	0	0	0	0	0	0	0
AD_winter_study_300725	75	Influenza A	0	ERS27176913	SAMEA120476227	Negative Control			SISPA Negative Control	1	0	FALSE	0	FALSE	FALSE	FALSE	0	qPCR not performed	0			0	0	0	0	0	0	0	0	0	0	0	0	0	0	0	0	0	0	0	0	0	0	0	0	0	0	0	0	0	0	0	0	0	0	0	0
AD_winter_study_300725	75	Influenza A/H1	0	ERS27176913	SAMEA120476227	Negative Control			SISPA Negative Control	1	0	FALSE	0	FALSE	FALSE	FALSE	0	qPCR not performed	0			0	0	0	0	0	0	0	0	0	0	0	0	0	0	0	0	0	0	0	0	0	0	0	0	0	0	0	0	0	0	0	0	0	0	0	0
AD_winter_study_300725	75	Influenza A/H1-2009	0	ERS27176913	SAMEA120476227	Negative Control			SISPA Negative Control	1	0	FALSE	0	FALSE	FALSE	FALSE	0	qPCR not performed	0			0	0	0	0	0	0	0	0	0	0	0	0	0	0	0	0	0	0	0	0	0	0	0	0	0	0	0	0	0	0	0	0	0	0	0	0
AD_winter_study_300725	75	Influenza A/H3	0	ERS27176913	SAMEA120476227	Negative Control			SISPA Negative Control	1	0	FALSE	0	FALSE	FALSE	FALSE	0	qPCR not performed	0			0	0	0	0	0	0	0	0	0	0	0	0	0	0	0	0	0	0	0	0	0	0	0	0	0	0	0	0	0	0	0	0	0	0	0	0
AD_winter_study_300725	75	Influenza B	0	ERS27176913	SAMEA120476227	Negative Control			SISPA Negative Control	1	0	FALSE	0	FALSE	FALSE	FALSE	0	qPCR not performed	0			0	0	0	0	0	0	0	0	0	0	0	0	0	0	0	0	0	0	0	0	0	0	0	0	0	0	0	0	0	0	0	0	0	0	0	0
AD_winter_study_300725	75	MERS	0	ERS27176913	SAMEA120476227	Negative Control			SISPA Negative Control	1	0	FALSE	0	FALSE	FALSE	FALSE	0	qPCR not performed	0			0	0	0	0	0	0	0	0	0	0	0	0	0	0	0	0	0	0	0	0	0	0	0	0	0	0	0	0	0	0	0	0	0	0	0	0
AD_winter_study_300725	75	Metapneumovirus	0	ERS27176913	SAMEA120476227	Negative Control			SISPA Negative Control	1	0	FALSE	0	FALSE	FALSE	FALSE	0	qPCR not performed	0			0	0	0	0	0	0	0	0	0	0	0	0	0	0	0	0	0	0	0	0	0	0	0	0	0	0	0	0	0	0	0	0	0	0	0	0
AD_winter_study_300725	75	Mycoplasma pneumoniae	0	ERS27176913	SAMEA120476227	Negative Control			SISPA Negative Control	1	0	FALSE	0	FALSE	FALSE	FALSE	0	qPCR not performed	0			0	0	0	0	0	0	0	0	0	0	0	0	0	0	0	0	0	0	0	0	0	0	0	0	0	0	0	0	0	0	0	0	0	0	0	0
AD_winter_study_300725	75	Parainfluenza 1	0	ERS27176913	SAMEA120476227	Negative Control			SISPA Negative Control	1	0	FALSE	0	FALSE	FALSE	FALSE	0	qPCR not performed	0			0	0	0	0	0	0	0	0	0	0	0	0	0	0	0	0	0	0	0	0	0	0	0	0	0	0	0	0	0	0	0	0	0	0	0	0
AD_winter_study_300725	75	Parainfluenza 2	0	ERS27176913	SAMEA120476227	Negative Control			SISPA Negative Control	1	0	FALSE	0	FALSE	FALSE	FALSE	0	qPCR not performed	0			0	0	0	0	0	0	0	0	0	0	0	0	0	0	0	0	0	0	0	0	0	0	0	0	0	0	0	0	0	0	0	0	0	0	0	0
AD_winter_study_300725	75	Parainfluenza 3	0	ERS27176913	SAMEA120476227	Negative Control			SISPA Negative Control	1	0	FALSE	0	FALSE	FALSE	FALSE	0	qPCR not performed	0			0	0	0	0	0	0	0	0	0	0	0	0	0	0	0	0	0	0	0	0	0	0	0	0	0	0	0	0	0	0	0	0	0	0	0	0
AD_winter_study_300725	75	Parainfluenza 4	0	ERS27176913	SAMEA120476227	Negative Control			SISPA Negative Control	1	0	FALSE	0	FALSE	FALSE	FALSE	0	qPCR not performed	0			0	0	0	0	0	0	0	0	0	0	0	0	0	0	0	0	0	0	0	0	0	0	0	0	0	0	0	0	0	0	0	0	0	0	0	0
AD_winter_study_300725	75	RSV	0	ERS27176913	SAMEA120476227	Negative Control			SISPA Negative Control	1	0	FALSE	0	FALSE	FALSE	FALSE	0	qPCR not performed	0			0	0	0	0	0	0	0	0	0	0	0	0	0	0	0	0	0	0	0	0	0	0	0	0	0	0	0	0	0	0	0	0	0	0	0	0
AD_winter_study_300725	75	Rhinovirus/enterovirus	0	ERS27176913	SAMEA120476227	Negative Control			SISPA Negative Control	1	0	FALSE	0	FALSE	FALSE	FALSE	0	qPCR not performed	0			0	0	0	0	0	0	0	0	0	0	0	0	0	0	0	0	0	0	0	0	0	0	0	0	0	0	0	0	0	0	0	0	0	0	0	0
AD_winter_study_300725	75	SARS-CoV-2	0	ERS27176913	SAMEA120476227	Negative Control			SISPA Negative Control	1	0	FALSE	0	FALSE	FALSE	FALSE	0	qPCR not performed	0			0	0	0	0	0	0	0	0	0	0	0	0	0	0	0	0	0	0	0	0	0	0	0	0	0	0	0	0	0	0	0	0	0	0	0	0
AD_winter_study_300725	75	unmapped	0	ERS27176913	SAMEA120476227	Negative Control			SISPA Negative Control	1	0	FALSE	0	FALSE	FALSE	TRUE	0	qPCR not performed	0			unmapped	0	0	0	0	0	0	0	0	0	0	0	0	0	0	0	0	0	7966	0	0	0	0	0.210112	100	0	0	0	0	0	0	0	0	0	0	0

### Sheet: Header_descriptions
Headear name	Description	Value type
Run	Nanopore sequencing run name	String
barcode	Nanopore sequencing barcode number	integer
pathogen	Pathogen target	String (virus or bacteria species or influenza subtype)
gold_standard	Pathogen target detected by routine multiplex PCR assay (Biofire, Alinity, Ceipheid)	Boolean (1== True, 0==False)
ENA accession	The accession to find the human filtered raw fastq file in the European Nucleotide Archive	String
ENA biosample accession	The biosample accession number to find the human filtered raw fastq file in the European Nucleotide Archive	String
test	The gold standard test/platform used	String (Alinity, Biofire, Cepheid)
collection_date	Date sample collected	datetime
extraction_date	Date nucleic acid from the sample extracted in the lab	datetime
sample_name	unique name for the sample used for sequencing	String
amplification_control	barcode is a batch amplification positive control	Boolean (1== True, 0==False)
reverse_transcription_control	barcode is a batch PCR negative control	Boolean (1== True, 0==False)
run_pass	Sample passed run,batch,sequencing controls	Boolean (1== True, 0==False)
PCs_passed	Sample passed internal positive controls (MS2 and 2/3 spike virueses)	Boolean (1== True, 0==False)
OR pass	Sample passed main criteria (Area under the genome truncated at 10 ≥0.003 AND coverage at depth 1 ≥0.25% AND sample reads as a percentage of all references ≥ß0.006%)	Boolean (1== True, 0==False)
AND ratio pass	Sample passed ratio criteria (Ratio sample reads as a percentage of all references / area under the genome truncated at 10≥0.1 )	Boolean (1== True, 0==False)
2 reads pass	Sample passed barocde crossover criteria (≥2 reads mapped to a target pathogen)	Boolean (1== True, 0==False)
pass	Sample passed main, ratio, and barcode crossover criteria (OR pass, AND ratio pass, 2 reads pass)	Boolean (1== True, 0==False)
pQCR_status	Study qPCR conducted for the sample and pathogen target	Boolean (1== True, 0==False)
qpcr undetermined	Study qPCR conducted and returned negative results	Boolean (1== True, 0==False)
qpcr_ct_value	Study qPCR Ct value	Float
routine_CT_value	Routine qPCR (alinity or cepeid test) Ct value	Float
chrom	The name of the fasta sequence header mapped against. This is the reference sequence from the target pathogen with the most reads mapped against	String
length	Length of chrom in base pairs (bp)	integer
meanDepth	The mean sequencing depth over the length of the genome	Float
meanDepth_trunc5	The mean sequencing depth over the length of the genome truncated to maximum 5x read depth	Float
meanDepth_trunc10	The mean sequencing depth over the length of the genome truncated to maximum 10x read depth	Float
AuG	Area under the genome. The number of mapped bases divided by the length of the genome	Float
AuG_trunc5	Area under the genome truncated to 5x depth. The number of mapped bases divided by the length of the genome, truncated to a maximum depth of 5x reads	Float
AuG_trunc10	Area under the genome truncated to 10x depth. The number of mapped bases divided by the length of the genome, truncated to a maximum depth of 10x reads	Float
bases	The number of mapped bases to the reference genome	integer
bases_perc	The number of mapped bases to the reference genome, as a percentage of the reference length (can be over 100%)	Float
Cov1	The number of positions in the reference genome covered with ≥1 sequencing read	integer
Cov3	The number of positions in the reference genome covered with ≥3 sequencing read	integer
Cov5	The number of positions in the reference genome covered with ≥5 sequencing read	integer
Cov10	The number of positions in the reference genome covered with ≥10 sequencing read	integer
Cov1_perc	The percentage of the reference genome covered with ≥1 sequencing read	Float
Cov3_perc	The percentage of the reference genome covered with ≥3 sequencing read	Float
Cov5_perc	The percentage of the reference genome covered with ≥5 sequencing read	Float
Cov10_perc	The percentage of the reference genome covered with ≥10 sequencing read	Float
sample num reads	The number of reads mapping to the reference genome	integer
total run reads mapped	The total number of reads in the run mapping to any reference genome	integer
total run reads inc unmapped	The total number of reads in the runs (includes reads that map and reads that did not map)	integer
Sample_reads_percent_of_run	The number of reads mapping to the reference genome as a percentage of all the reads in the run	Float
Sample_reads_percent_of_refs	The number of reads mapping to the reference genome as a percentage of all the reads in the run that mapped to any reference	Float
Sample_reads_percent_of_type_run	The number of reads mapping to the reference genome as a percentage of all the reads in the run that mapped to a reference from the same pathogen target	Float
Sample_reads_percent_of_type_sample	The number of reads mapping to the reference genome as a percentage of all the reads in the sample that mapped to a reference from the same pathogen target	Float
median_read_length	The median length of the reads mapping to the reference genome in the sample	Float
median_aligned_length	The median alignment length of the reads mapping to the reference genome in the sample	Float
mean_read_length	The mean length of the reads mapping to the reference genome in the sample	Float
mean_aligned_length	The mean alignment length of the reads mapping to the reference genome in the sample	Float
Sample_num_reads_200	The number of reads mapping to the reference genome with > 200bp in length	integer
Sample_num_reads_300	The number of reads mapping to the reference genome with > 300bp in length	integer
Sample_num_reads_400	The number of reads mapping to the reference genome with > 400bp in length	integer
TP	True positive classification from sequencing after passing the main, ratio, and ≥2 reads criteria, and passing run, batch and internal controls. Gold standard == 1	Boolean (1== True, 0==False)
FP	False positive classification from sequencing after passing the main, ratio, and ≥2 reads criteria, and passing run, batch and internal controls. Gold standard == 0	Boolean (1== True, 0==False)
TN	True negative classification from sequencing after failing the main, ratio, and ≥2 reads criteria, and passing run, batch and internal controls. Gold standard == 0	Boolean (1== True, 0==False)
FN	False negative classification from sequencing after failing the main, ratio, and ≥2 reads criteria, and passing run, batch and internal controls. Gold standard == 1	Boolean (1== True, 0==False)
